# Application and Significance of SIRVB Model in Analyzing COVID-19 Dynamics

**DOI:** 10.1101/2024.09.21.24314129

**Authors:** Pavithra Ariyaratne, Lumbini P. Ramasinghe, Johathan S. Ayyash, Tyler M. Kelley, Terry A. Plant-Collins, Logan W. Shinkle, Aoife M. Zuercher, Jixin Chen

**Affiliations:** Department of Chemistry and Biochemistry, Nanoscale & Quantum Phenomena Institute, Ohio University, Athens Ohio 45701

**Keywords:** SIR, SIRV, SIRVB, COVID kinetic models, global data analysis, undergraduate teaching

## Abstract

In the summer of 2024, COVID-19 positive cases spiked in many countries, but it is no longer a deadly pandemic thanks to global herd immunity to the SARS-CoV-2 viruses. In our physical chemistry lab in spring 2024, students practice kinetic models, SIR (Susceptible, Infected, and Recovered) and SIRV (Susceptible, Infected, Recovered, Vaccinated) using COVID-19 positive cases and vaccination data from World Health Organization (WHO). In this report, we further introduce virus breakthrough to the existing model updating it the SIRVB (Susceptible, Infectious, Recovered, Vaccinated, Breakthrough) model. We believe this is the simplest model possible to explain the COVID-19 kinetics in all countries in the past four years. Parameters obtained from such practice correlate with many indices of different countries. These models and parameters have significant value to researchers and policymakers in predicting the stages of future outbreaks of infectious diseases.

**TOC:** 

## Supplementary Data for "Application and Significance of SIRVB Model in Analyzing COVID-19 Dynamics"

### Sheet: Figure 2 SIR simulation
Time	beta/N	gama	Rt	RE	S	I	R	Total					S+I -> I -> R
0	6e-07	0.2	3	3	1000000	1	0	1000001				Total people (N)	1000000	people
1	6e-07	0.2	3	3	999999	1.4	0.2	1000001				R0	3	a.u.
2	6e-07	0.2	3	3	999999	1.96	0.48	1000001				Infectious time	5	days
3	6e-07	0.2	3	2.99999	999997	2.744	0.872	1000001
4	6e-07	0.2	3	2.99999	999996	3.84159	1.4208	1000001				Recovering (tau)	S+I -> I -> R	days
5	6e-07	0.2	3	2.99998	999993	5.37822	2.18912	1000001				gamma	0.2	day^-1
6	6e-07	0.2	3	2.99997	999990	7.52949	3.26476	1000001				beta	0.6	per day
7	6e-07	0.2	3	2.99996	999986	10.5412	4.77066	1000001				dt	1	day
8	6e-07	0.2	3	2.99994	999979	14.7576	6.87891	1000001
9	6e-07	0.2	3	2.99991	999971	20.6605	9.83043	1000001
10	6e-07	0.2	3	2.99987	999958	28.9244	13.9625	1000001
11	6e-07	0.2	3	2.99982	999941	40.4934	19.7474	1000001
12	6e-07	0.2	3	2.99975	999916	56.6893	27.8461	1e+06
13	6e-07	0.2	3	2.99965	999882	79.3621	39.1839	1000001
14	6e-07	0.2	3	2.9995	999835	111.101	55.0564	1000001
15	6e-07	0.2	3	2.9993	999768	155.531	77.2766	1e+06
16	6e-07	0.2	3	2.99902	999675	217.722	108.383	1e+06
17	6e-07	0.2	3	2.99863	999544	304.768	151.927	1e+06
18	6e-07	0.2	3	2.99808	999362	426.592	212.881	1e+06
19	6e-07	0.2	3	2.99732	999106	597.065	298.199	1e+06
20	6e-07	0.2	3	2.99624	998748	835.571	417.612	1000001
21	6e-07	0.2	3	2.99474	998247	1169.17	584.726	1e+06
22	6e-07	0.2	3	2.99264	997547	1635.61	818.561	1000001
23	6e-07	0.2	3	2.9897	996568	2287.45	1145.68	1e+06
24	6e-07	0.2	3	2.9856	995200	3197.71	1603.17	1000001
25	6e-07	0.2	3	2.97987	993291	4467.59	2242.71	1e+06
26	6e-07	0.2	3	2.97188	990628	6236.64	3136.23	1e+06
27	6e-07	0.2	3	2.96076	986921	8696.23	4383.56	1e+06
28	6e-07	0.2	3	2.94532	981772	12106.5	6122.81	1000001
29	6e-07	0.2	3	2.92392	974640	16816.7	8544.1	1000001
30	6e-07	0.2	3	2.89442	964806	23287.5	11907.4	1000001
31	6e-07	0.2	3	2.85398	951325	32110.7	16564.9	1e+06
32	6e-07	0.2	3	2.79899	932997	44017.2	22987.1	1e+06
33	6e-07	0.2	3	2.72507	908356	59854.5	31790.5	1e+06
34	6e-07	0.2	3	2.6272	875735	80505.1	43761.4	1e+06
35	6e-07	0.2	3	2.5003	833434	106705	59862.4	1e+06
36	6e-07	0.2	3	2.34023	780075	138723	81203.4	1e+06
37	6e-07	0.2	3	2.14544	715147	175906	108948	1e+06
38	6e-07	0.2	3	1.919	639667	216205	144129	1e+06
39	6e-07	0.2	3	1.67006	556688	255943	187370	1e+06
40	6e-07	0.2	3	1.4136	471200	290243	238559	1e+06
41	6e-07	0.2	3	1.16743	389142	314251	296607	1e+06
42	6e-07	0.2	3	0.947308	315769	324774	359457	1e+06
43	6e-07	0.2	3	0.762711	254237	321352	424412	1e+06
44	6e-07	0.2	3	0.615652	205217	306101	488683	1e+06
45	6e-07	0.2	3	0.502581	167527	282571	549903	1e+06
46	6e-07	0.2	3	0.417372	139124	254460	606417	1e+06
47	6e-07	0.2	3	0.353649	117883	224809	657309	1e+06
48	6e-07	0.2	3	0.305947	101982	195748	702271	1e+06
49	6e-07	0.2	3	0.270014	90004.7	168576	741420	1e+06
50	6e-07	0.2	3	0.242703	80901.1	143964	775136	1e+06
51	6e-07	0.2	3	0.221739	73913	122160	803928	1e+06
52	6e-07	0.2	3	0.205487	68495.5	103145	828360	1e+06
53	6e-07	0.2	3	0.19277	64256.5	86755.1	848989	1e+06
54	6e-07	0.2	3	0.182735	60911.8	72748.8	866340	1e+06
55	6e-07	0.2	3	0.174759	58253	60857.8	880890	1e+06
56	6e-07	0.2	3	0.168378	56125.9	50813.4	893062	1e+06
57	6e-07	0.2	3	0.163244	54414.8	42361.8	903224	1e+06
58	6e-07	0.2	3	0.159095	53031.7	35272.5	911697	1e+06
59	6e-07	0.2	3	0.155728	51909.4	29340.4	918751	1e+06
60	6e-07	0.2	3	0.152987	50995.5	24386.1	924619	1e+06
61	6e-07	0.2	3	0.150748	50249.4	20255	929497	1e+06
62	6e-07	0.2	3	0.148916	49638.7	16814.7	933548	1e+06
63	6e-07	0.2	3	0.147414	49137.9	13952.6	936911	1e+06
64	6e-07	0.2	3	0.14618	48726.5	11573.4	939701	1e+06
65	6e-07	0.2	3	0.145165	48388.2	9597.09	942016	1e+06
66	6e-07	0.2	3	0.144329	48109.5	7956.31	943935	1e+06
67	6e-07	0.2	3	0.14364	47879.9	6594.71	945526	1e+06
68	6e-07	0.2	3	0.143071	47690.4	5465.22	946845	1e+06
69	6e-07	0.2	3	0.142602	47534	4528.56	947938	1e+06
70	6e-07	0.2	3	0.142215	47404.9	3752	948844	1e+06
71	6e-07	0.2	3	0.141895	47298.2	3108.32	949595	1e+06
72	6e-07	0.2	3	0.14163	47210	2574.87	950216	1e+06
73	6e-07	0.2	3	0.141411	47137	2132.83	950731	1e+06
74	6e-07	0.2	3	0.14123	47076.7	1766.59	951158	1e+06
75	6e-07	0.2	3	0.14108	47026.8	1463.17	951511	1e+06
76	6e-07	0.2	3	0.140957	46985.5	1211.82	951804	1e+06
77	6e-07	0.2	3	0.140854	46951.4	1003.62	952046	1e+06
78	6e-07	0.2	3	0.140769	46923.1	831.167	952247	1e+06
79	6e-07	0.2	3	0.140699	46899.7	688.334	952413	1e+06
80	6e-07	0.2	3	0.140641	46880.3	570.037	952551	1e+06
81	6e-07	0.2	3	0.140593	46864.3	472.064	952665	1e+06
82	6e-07	0.2	3	0.140553	46851	390.925	952759	1e+06
83	6e-07	0.2	3	0.14052	46840	323.729	952837	1e+06
84	6e-07	0.2	3	0.140493	46830.9	268.081	952902	1e+06
85	6e-07	0.2	3	0.14047	46823.4	221.998	952956	1e+06
86	6e-07	0.2	3	0.140451	46817.2	183.835	953000	1e+06
87	6e-07	0.2	3	0.140436	46812	152.232	953037	1e+06
88	6e-07	0.2	3	0.140423	46807.7	126.061	953067	1e+06
89	6e-07	0.2	3	0.140413	46804.2	104.389	953092	1e+06
90	6e-07	0.2	3	0.140404	46801.2	86.443	953113	1e+06
91	6e-07	0.2	3	0.140396	46798.8	71.5818	953131	1e+06
92	6e-07	0.2	3	0.14039	46796.8	59.2754	953145	1e+06
93	6e-07	0.2	3	0.140385	46795.1	49.0847	953157	1e+06
94	6e-07	0.2	3	0.140381	46793.8	40.6459	953167	1e+06
95	6e-07	0.2	3	0.140378	46792.6	33.6579	953175	1e+06
96	6e-07	0.2	3	0.140375	46791.7	27.8713	953181	1e+06
97	6e-07	0.2	3	0.140373	46790.9	23.0795	953187	1e+06
98	6e-07	0.2	3	0.140371	46790.2	19.1116	953192	1e+06
99	6e-07	0.2	3	0.140369	46789.7	15.8258	953195	1e+06
100	6e-07	0.2	3	0.140368	46789.3	13.1049	953199	1e+06
101	6e-07	0.2	3	0.140367	46788.9	10.8518	953201	1e+06
102	6e-07	0.2	3	0.140366	46788.6	8.98612	953203	1e+06
103	6e-07	0.2	3	0.140365	46788.3	7.44116	953205	1e+06
104	6e-07	0.2	3	0.140364	46788.1	6.16183	953207	1e+06
105	6e-07	0.2	3	0.140364	46788	5.10244	953208	1e+06
106	6e-07	0.2	3	0.140363	46787.8	4.22519	953209	1e+06
107	6e-07	0.2	3	0.140363	46787.7	3.49877	953210	1e+06
108	6e-07	0.2	3	0.140363	46787.6	2.89723	953211	1e+06
109	6e-07	0.2	3	0.140363	46787.5	2.39912	953211	1e+06
110	6e-07	0.2	3	0.140362	46787.4	1.98664	953212	1e+06
111	6e-07	0.2	3	0.140362	46787.4	1.64509	953212	1e+06
112	6e-07	0.2	3	0.140362	46787.3	1.36225	953212	1e+06
113	6e-07	0.2	3	0.140362	46787.3	1.12804	953213	1e+06
114	6e-07	0.2	3	0.140362	46787.3	0.9341	953213	1e+06
115	6e-07	0.2	3	0.140362	46787.3	0.773502	953213	1e+06
116	6e-07	0.2	3	0.140362	46787.2	0.640516	953213	1e+06
117	6e-07	0.2	3	0.140362	46787.2	0.530394	953213	1e+06
118	6e-07	0.2	3	0.140362	46787.2	0.439204	953213	1e+06
119	6e-07	0.2	3	0.140362	46787.2	0.363693	953213	1e+06
120	6e-07	0.2	3	0.140362	46787.2	0.301164	953214	1e+06
121	6e-07	0.2	3	0.140361	46787.2	0.249386	953214	1e+06
122	6e-07	0.2	3	0.140361	46787.2	0.206509	953214	1e+06
123	6e-07	0.2	3	0.140361	46787.2	0.171005	953214	1e+06
124	6e-07	0.2	3	0.140361	46787.1	0.141604	953214	1e+06
125	6e-07	0.2	3	0.140361	46787.1	0.117258	953214	1e+06
126	6e-07	0.2	3	0.140361	46787.1	0.0970985	953214	1e+06
127	6e-07	0.2	3	0.140361	46787.1	0.0804046	953214	1e+06
128	6e-07	0.2	3	0.140361	46787.1	0.0665808	953214	1e+06
129	6e-07	0.2	3	0.140361	46787.1	0.0551337	953214	1e+06
130	6e-07	0.2	3	0.140361	46787.1	0.0456547	953214	1e+06
131	6e-07	0.2	3	0.140361	46787.1	0.0378054	953214	1e+06
132	6e-07	0.2	3	0.140361	46787.1	0.0313056	953214	1e+06
133	6e-07	0.2	3	0.140361	46787.1	0.0259233	953214	1e+06
134	6e-07	0.2	3	0.140361	46787.1	0.0214664	953214	1e+06
135	6e-07	0.2	3	0.140361	46787.1	0.0177757	953214	1e+06
136	6e-07	0.2	3	0.140361	46787.1	0.0147196	953214	1e+06
137	6e-07	0.2	3	0.140361	46787.1	0.0121889	953214	1e+06
138	6e-07	0.2	3	0.140361	46787.1	0.0100933	953214	1e+06
139	6e-07	0.2	3	0.140361	46787.1	0.00835795	953214	1e+06
140	6e-07	0.2	3	0.140361	46787.1	0.00692099	953214	1e+06
141	6e-07	0.2	3	0.140361	46787.1	0.00573108	953214	1e+06
142	6e-07	0.2	3	0.140361	46787.1	0.00474575	953214	1e+06
143	6e-07	0.2	3	0.140361	46787.1	0.00392982	953214	1e+06
144	6e-07	0.2	3	0.140361	46787.1	0.00325418	953214	1e+06
145	6e-07	0.2	3	0.140361	46787.1	0.00269469	953214	1e+06
146	6e-07	0.2	3	0.140361	46787.1	0.0022314	953214	1e+06
147	6e-07	0.2	3	0.140361	46787.1	0.00184776	953214	1e+06
148	6e-07	0.2	3	0.140361	46787.1	0.00153008	953214	1e+06
149	6e-07	0.2	3	0.140361	46787.1	0.00126702	953214	1e+06
150	6e-07	0.2	3	0.140361	46787.1	0.00104918	953214	1e+06
151	6e-07	0.2	3	0.140361	46787.1	0.000868798	953214	1e+06
152	6e-07	0.2	3	0.140361	46787.1	0.000719427	953214	1e+06
153	6e-07	0.2	3	0.140361	46787.1	0.000595738	953214	1e+06
154	6e-07	0.2	3	0.140361	46787.1	0.000493314	953214	1e+06
155	6e-07	0.2	3	0.140361	46787.1	0.0004085	953214	1e+06
156	6e-07	0.2	3	0.140361	46787.1	0.000338267	953214	1e+06
157	6e-07	0.2	3	0.140361	46787.1	0.00028011	953214	1e+06
158	6e-07	0.2	3	0.140361	46787.1	0.000231951	953214	1e+06
159	6e-07	0.2	3	0.140361	46787.1	0.000192072	953214	1e+06
160	6e-07	0.2	3	0.140361	46787.1	0.00015905	953214	1e+06
161	6e-07	0.2	3	0.140361	46787.1	0.000131705	953214	1e+06
162	6e-07	0.2	3	0.140361	46787.1	0.000109061	953214	1e+06
163	6e-07	0.2	3	0.140361	46787.1	9.03104e-05	953214	1e+06
164	6e-07	0.2	3	0.140361	46787.1	7.47835e-05	953214	1e+06
165	6e-07	0.2	3	0.140361	46787.1	6.19262e-05	953214	1e+06
166	6e-07	0.2	3	0.140361	46787.1	5.12793e-05	953214	1e+06
167	6e-07	0.2	3	0.140361	46787.1	4.2463e-05	953214	1e+06
168	6e-07	0.2	3	0.140361	46787.1	3.51624e-05	953214	1e+06
169	6e-07	0.2	3	0.140361	46787.1	2.9117e-05	953214	1e+06
170	6e-07	0.2	3	0.140361	46787.1	2.4111e-05	953214	1e+06
171	6e-07	0.2	3	0.140361	46787.1	1.99657e-05	953214	1e+06
172	6e-07	0.2	3	0.140361	46787.1	1.6533e-05	953214	1e+06
173	6e-07	0.2	3	0.140361	46787.1	1.36905e-05	953214	1e+06
174	6e-07	0.2	3	0.140361	46787.1	1.13367e-05	953214	1e+06
175	6e-07	0.2	3	0.140361	46787.1	9.38764e-06	953214	1e+06
176	6e-07	0.2	3	0.140361	46787.1	7.77365e-06	953214	1e+06
177	6e-07	0.2	3	0.140361	46787.1	6.43714e-06	953214	1e+06
178	6e-07	0.2	3	0.140361	46787.1	5.33042e-06	953214	1e+06
179	6e-07	0.2	3	0.140361	46787.1	4.41397e-06	953214	1e+06
180	6e-07	0.2	3	0.140361	46787.1	3.65509e-06	953214	1e+06
181	6e-07	0.2	3	0.140361	46787.1	3.02668e-06	953214	1e+06
182	6e-07	0.2	3	0.140361	46787.1	2.50631e-06	953214	1e+06
183	6e-07	0.2	3	0.140361	46787.1	2.0754e-06	953214	1e+06
184	6e-07	0.2	3	0.140361	46787.1	1.71858e-06	953214	1e+06
185	6e-07	0.2	3	0.140361	46787.1	1.42311e-06	953214	1e+06
186	6e-07	0.2	3	0.140361	46787.1	1.17844e-06	953214	1e+06
187	6e-07	0.2	3	0.140361	46787.1	9.75833e-07	953214	1e+06
188	6e-07	0.2	3	0.140361	46787.1	8.0806e-07	953214	1e+06
189	6e-07	0.2	3	0.140361	46787.1	6.69132e-07	953214	1e+06
190	6e-07	0.2	3	0.140361	46787.1	5.5409e-07	953214	1e+06
191	6e-07	0.2	3	0.140361	46787.1	4.58826e-07	953214	1e+06
192	6e-07	0.2	3	0.140361	46787.1	3.79941e-07	953214	1e+06
193	6e-07	0.2	3	0.140361	46787.1	3.14619e-07	953214	1e+06
194	6e-07	0.2	3	0.140361	46787.1	2.60527e-07	953214	1e+06
195	6e-07	0.2	3	0.140361	46787.1	2.15735e-07	953214	1e+06
196	6e-07	0.2	3	0.140361	46787.1	1.78645e-07	953214	1e+06
197	6e-07	0.2	3	0.140361	46787.1	1.47931e-07	953214	1e+06
198	6e-07	0.2	3	0.140361	46787.1	1.22497e-07	953214	1e+06
199	6e-07	0.2	3	0.140361	46787.1	1.01437e-07	953214	1e+06
200	6e-07	0.2	3	0.140361	46787.1	8.39968e-08	953214	1e+06
201	6e-07	0.2	3	0.140361	46787.1	6.95554e-08	953214	1e+06
202	6e-07	0.2	3	0.140361	46787.1	5.75969e-08	953214	1e+06
203	6e-07	0.2	3	0.140361	46787.1	4.76944e-08	953214	1e+06
204	6e-07	0.2	3	0.140361	46787.1	3.94944e-08	953214	1e+06
205	6e-07	0.2	3	0.140361	46787.1	3.27042e-08	953214	1e+06
206	6e-07	0.2	3	0.140361	46787.1	2.70815e-08	953214	1e+06
207	6e-07	0.2	3	0.140361	46787.1	2.24254e-08	953214	1e+06
208	6e-07	0.2	3	0.140361	46787.1	1.85699e-08	953214	1e+06
209	6e-07	0.2	3	0.140361	46787.1	1.53772e-08	953214	1e+06
210	6e-07	0.2	3	0.140361	46787.1	1.27334e-08	953214	1e+06
211	6e-07	0.2	3	0.140361	46787.1	1.05442e-08	953214	1e+06
212	6e-07	0.2	3	0.140361	46787.1	8.73135e-09	953214	1e+06
213	6e-07	0.2	3	0.140361	46787.1	7.23019e-09	953214	1e+06
214	6e-07	0.2	3	0.140361	46787.1	5.98712e-09	953214	1e+06
215	6e-07	0.2	3	0.140361	46787.1	4.95777e-09	953214	1e+06
216	6e-07	0.2	3	0.140361	46787.1	4.10539e-09	953214	1e+06
217	6e-07	0.2	3	0.140361	46787.1	3.39956e-09	953214	1e+06
218	6e-07	0.2	3	0.140361	46787.1	2.81508e-09	953214	1e+06
219	6e-07	0.2	3	0.140361	46787.1	2.33109e-09	953214	1e+06
220	6e-07	0.2	3	0.140361	46787.1	1.93031e-09	953214	1e+06
221	6e-07	0.2	3	0.140361	46787.1	1.59844e-09	953214	1e+06
222	6e-07	0.2	3	0.140361	46787.1	1.32362e-09	953214	1e+06
223	6e-07	0.2	3	0.140361	46787.1	1.09605e-09	953214	1e+06
224	6e-07	0.2	3	0.140361	46787.1	9.07613e-10	953214	1e+06
225	6e-07	0.2	3	0.140361	46787.1	7.51569e-10	953214	1e+06
226	6e-07	0.2	3	0.140361	46787.1	6.22353e-10	953214	1e+06
227	6e-07	0.2	3	0.140361	46787.1	5.15354e-10	953214	1e+06
228	6e-07	0.2	3	0.140361	46787.1	4.2675e-10	953214	1e+06
229	6e-07	0.2	3	0.140361	46787.1	3.5338e-10	953214	1e+06
230	6e-07	0.2	3	0.140361	46787.1	2.92624e-10	953214	1e+06
231	6e-07	0.2	3	0.140361	46787.1	2.42314e-10	953214	1e+06
232	6e-07	0.2	3	0.140361	46787.1	2.00653e-10	953214	1e+06
233	6e-07	0.2	3	0.140361	46787.1	1.66155e-10	953214	1e+06
234	6e-07	0.2	3	0.140361	46787.1	1.37589e-10	953214	1e+06
235	6e-07	0.2	3	0.140361	46787.1	1.13933e-10	953214	1e+06
236	6e-07	0.2	3	0.140361	46787.1	9.43451e-11	953214	1e+06
237	6e-07	0.2	3	0.140361	46787.1	7.81246e-11	953214	1e+06
238	6e-07	0.2	3	0.140361	46787.1	6.46928e-11	953214	1e+06
239	6e-07	0.2	3	0.140361	46787.1	5.35703e-11	953214	1e+06
240	6e-07	0.2	3	0.140361	46787.1	4.43601e-11	953214	1e+06
241	6e-07	0.2	3	0.140361	46787.1	3.67334e-11	953214	1e+06
242	6e-07	0.2	3	0.140361	46787.1	3.04179e-11	953214	1e+06
243	6e-07	0.2	3	0.140361	46787.1	2.51882e-11	953214	1e+06
244	6e-07	0.2	3	0.140361	46787.1	2.08577e-11	953214	1e+06
245	6e-07	0.2	3	0.140361	46787.1	1.72716e-11	953214	1e+06
246	6e-07	0.2	3	0.140361	46787.1	1.43022e-11	953214	1e+06
247	6e-07	0.2	3	0.140361	46787.1	1.18432e-11	953214	1e+06
248	6e-07	0.2	3	0.140361	46787.1	9.80705e-12	953214	1e+06
249	6e-07	0.2	3	0.140361	46787.1	8.12095e-12	953214	1e+06
250	6e-07	0.2	3	0.140361	46787.1	6.72473e-12	953214	1e+06
251	6e-07	0.2	3	0.140361	46787.1	5.56856e-12	953214	1e+06
252	6e-07	0.2	3	0.140361	46787.1	4.61117e-12	953214	1e+06
253	6e-07	0.2	3	0.140361	46787.1	3.81838e-12	953214	1e+06
254	6e-07	0.2	3	0.140361	46787.1	3.1619e-12	953214	1e+06
255	6e-07	0.2	3	0.140361	46787.1	2.61828e-12	953214	1e+06
256	6e-07	0.2	3	0.140361	46787.1	2.16813e-12	953214	1e+06
257	6e-07	0.2	3	0.140361	46787.1	1.79536e-12	953214	1e+06
258	6e-07	0.2	3	0.140361	46787.1	1.48669e-12	953214	1e+06
259	6e-07	0.2	3	0.140361	46787.1	1.23109e-12	953214	1e+06
260	6e-07	0.2	3	0.140361	46787.1	1.01943e-12	953214	1e+06
261	6e-07	0.2	3	0.140361	46787.1	8.44161e-13	953214	1e+06
262	6e-07	0.2	3	0.140361	46787.1	6.99027e-13	953214	1e+06
263	6e-07	0.2	3	0.140361	46787.1	5.78845e-13	953214	1e+06
264	6e-07	0.2	3	0.140361	46787.1	4.79325e-13	953214	1e+06
265	6e-07	0.2	3	0.140361	46787.1	3.96916e-13	953214	1e+06
266	6e-07	0.2	3	0.140361	46787.1	3.28675e-13	953214	1e+06
267	6e-07	0.2	3	0.140361	46787.1	2.72167e-13	953214	1e+06
268	6e-07	0.2	3	0.140361	46787.1	2.25374e-13	953214	1e+06
269	6e-07	0.2	3	0.140361	46787.1	1.86626e-13	953214	1e+06
270	6e-07	0.2	3	0.140361	46787.1	1.5454e-13	953214	1e+06
271	6e-07	0.2	3	0.140361	46787.1	1.2797e-13	953214	1e+06
272	6e-07	0.2	3	0.140361	46787.1	1.05968e-13	953214	1e+06
273	6e-07	0.2	3	0.140361	46787.1	8.77495e-14	953214	1e+06
274	6e-07	0.2	3	0.140361	46787.1	7.26629e-14	953214	1e+06
275	6e-07	0.2	3	0.140361	46787.1	6.01701e-14	953214	1e+06
276	6e-07	0.2	3	0.140361	46787.1	4.98252e-14	953214	1e+06
277	6e-07	0.2	3	0.140361	46787.1	4.12589e-14	953214	1e+06
278	6e-07	0.2	3	0.140361	46787.1	3.41653e-14	953214	1e+06
279	6e-07	0.2	3	0.140361	46787.1	2.82914e-14	953214	1e+06
280	6e-07	0.2	3	0.140361	46787.1	2.34273e-14	953214	1e+06
281	6e-07	0.2	3	0.140361	46787.1	1.93995e-14	953214	1e+06
282	6e-07	0.2	3	0.140361	46787.1	1.60642e-14	953214	1e+06
283	6e-07	0.2	3	0.140361	46787.1	1.33023e-14	953214	1e+06
284	6e-07	0.2	3	0.140361	46787.1	1.10153e-14	953214	1e+06
285	6e-07	0.2	3	0.140361	46787.1	9.12144e-15	953214	1e+06
286	6e-07	0.2	3	0.140361	46787.1	7.55321e-15	953214	1e+06
287	6e-07	0.2	3	0.140361	46787.1	6.2546e-15	953214	1e+06
288	6e-07	0.2	3	0.140361	46787.1	5.17926e-15	953214	1e+06
289	6e-07	0.2	3	0.140361	46787.1	4.28881e-15	953214	1e+06
290	6e-07	0.2	3	0.140361	46787.1	3.55144e-15	953214	1e+06
291	6e-07	0.2	3	0.140361	46787.1	2.94085e-15	953214	1e+06
292	6e-07	0.2	3	0.140361	46787.1	2.43524e-15	953214	1e+06
293	6e-07	0.2	3	0.140361	46787.1	2.01655e-15	953214	1e+06
294	6e-07	0.2	3	0.140361	46787.1	1.66985e-15	953214	1e+06
295	6e-07	0.2	3	0.140361	46787.1	1.38276e-15	953214	1e+06
296	6e-07	0.2	3	0.140361	46787.1	1.14502e-15	953214	1e+06
297	6e-07	0.2	3	0.140361	46787.1	9.48162e-16	953214	1e+06
298	6e-07	0.2	3	0.140361	46787.1	7.85146e-16	953214	1e+06		0.953213
299	6e-07	0.2	3	0.140361	46787.1	6.50158e-16	953214	1e+06
300	6e-07	0.2	3	0.140361	46787.1	5.38378e-16	953214	1e+06

### Sheet: Figure 3 Rt of different models
*raw data from: Edouard Mathieu, Hannah Ritchie, Lucas Rodés-Guirao, Cameron Appel, Charlie Giattino, Joe Hasell, Bobbie Macdonald, Saloni Dattani, Diana Beltekian, Esteban Ortiz-Ospina and Max Roser (2020) - "Coronavirus Pandemic (COVID-19)". Published online at OurWorldInData.org. Retrieved from: 'https://ourworldindata.org/coronavirus' [Online Resource]
Figure 3a	world average					Figure 3b				Figure 3c						Figure 3d
						SIRV						SIRVB	b=0.2				SIRVB	b=0.2
Ref. R_E	R_E	Rt SIR	Rt SIRV	Rt_SIRVB		low-income	middle low	middle high	high-income		low-income	middle low	middle high	high-income		Africa	Asian	Europe	North America	Oceania	South America
0	0	0	0	0		0	0	0	0		0	0	0	0		0	0	0	0	0	0
0	0	0	0	0		0	0	0	0		0	0	0	0		0	7.10392e-05	0	0	0	0
0	0	0	0	0		0	0	0	0		0	0	0	0		0	0.000142078	0	0	0	0
0	0.000142078	0.000142078	0.000142078	0.000142078		0	0	0.000284157	0		0	0	0.000284157	0		0	0.000305821	0	0	0	0
0	0.000469564	0.000469564	0.000469564	0.000469564		0	0	0.000939128	0		0	0	0.000939128	0		0	0.000469564	0	0	0	0
0	0.00107904	0.00107904	0.00107904	0.00107904		0	0	0.00215808	0		0	0	0.00215808	0		0	0.000774303	0	0	0	0
0	0.0019719	0.0019719	0.0019719	0.0019719		0	0	0.0039438	0		0	0	0.0039438	0		0	0.00152547	0	0	0	0
0	0.00298364	0.00298364	0.00298364	0.00298365		0	0	0.00596729	0		0	0	0.00596729	0		0	0.00247777	0	0	0	0
0	0.0038765	0.0038765	0.0038765	0.00387651		0	0	0.00775301	0		0	0	0.00775301	0		0	0.00343008	0	0	0	0
0	0.00449016	0.00449016	0.00449016	0.00449016		0	0	0.00898032	0		0	0	0.00898032	0		0	0.00418333	0	0	0	0
0	0.00495555	0.00495555	0.00495555	0.00495555		0	0	0.010048	0		0	0	0.010048	0		0	0.00479132	0	0	0	0
0	0.00542094	0.00542094	0.00542094	0.00542094		0	0	0.0113073	0		0	0	0.0113073	0		0	0.0054894	0	0	0	0
0	0.00607904	0.00607904	0.00607904	0.00607904		0	0	0.0132371	0		0	0	0.0132371	0		0	0.00652221	0	0	0	0
0	0.0069719	0.0069719	0.0069719	0.0069719		0	0	0.0159157	0		0	0	0.0159157	0		0	0.00805095	0	0	0	0
0	0.00798364	0.00798365	0.00798365	0.00798365		0	0	0.0189509	0		0	0	0.0189509	0		0	0.00995555	0	0	0	0
0	0.0088765	0.0088765	0.0088765	0.00887651		0	0	0.0216295	0		0	0	0.0216295	0		0	0.0118602	0	0	0	0
0	0.00949016	0.00949016	0.00949016	0.00949016		0	0	0.0234705	0		0	0	0.0234705	0		0	0.0133667	0	0	0	0
0	0.0142002	0.0142002	0.0142002	0.0142002		0	0	0.0381483	0.000410773		0	0	0.0381483	0.000410774		0	0.0180057	6.84623e-05	0.000136925	0.000890009	0
3.15	0.024848	0.024848	0.024848	0.024848		0	0	0.0714056	0.00139617		0	0	0.0714056	0.00139617		0	0.0310366	0.000301157	0.000602314	0.00391504	0
3.32	0.0445294	0.0445294	0.0445294	0.0445294		0	0	0.132904	0.00323713		0	0	0.132904	0.00323713		0	0.0566552	0.000772216	0.00154443	0.0100388	0
3.48	0.0731009	0.0731009	0.0731009	0.0731009		0	0	0.22219	0.00591571		0	0	0.22219	0.00591571		0	0.0973755	0.00152547	0.00305094	0.0198311	0
3.55	0.105477	0.105477	0.105477	0.105477		0	0	0.323365	0.00895093		0	0	0.323365	0.00895094		0	0.1488	0.00247777	0.00495555	0.0322111	0
3.59	0.134048	0.134048	0.134048	0.134048		0	0	0.412651	0.0116295		0	0	0.412651	0.0116295		0	0.200224	0.00343008	0.00686015	0.044591	0
3.58	0.153685	0.153685	0.153685	0.153685		0	0	0.474016	0.0134705		0	0	0.474016	0.0134705		0	0.2409	0.00418333	0.00789056	0.0543833	0
3.26	0.190348	0.190349	0.190349	0.190349		0	0.000136924	0.58888	0.0152774		0	0.000136925	0.58888	0.0152774		0	0.288314	0.00485978	0.00789056	0.0613286	0
3.04	0.257467	0.257467	0.257467	0.257467		0	0.000465389	0.799323	0.017659		0	0.000465389	0.799323	0.017659		0	0.375574	0.00579056	0.00789056	0.067146	0
2.82	0.376097	0.376097	0.376097	0.376097		0	0.00107904	1.17135	0.0214743		0	0.00107904	1.17135	0.0214743		0	0.531681	0.00729442	0.00789056	0.0739777	0
2.68	0.546633	0.546633	0.546633	0.546634		0	0.0019719	1.64964	0.0268314		0	0.0019719	1.64964	0.0268314		0	0.774677	0.00957642	0.00789056	0.0833057	0
2.57	0.739876	0.739876	0.739876	0.739877		0	0.00298364	1.97853	0.0329019		0	0.00298365	1.97853	0.0329019		0	1.08037	0.0124333	0.00752223	0.0947333	0
2.35	0.910412	0.910413	0.910413	0.910413		0	0.0038765	2.03744	0.038259		0	0.00387651	2.03744	0.038259		0	1.35065	0.0152902	0.00708722	0.104809	0
2.11	1.02762	1.02762	1.02762	1.02762		0	0.00449016	1.90519	0.0419409		0	0.00449016	1.90519	0.041941		0	1.45998	0.01755	0.00708722	0.104809	0
1.98	1.10997	1.10997	1.10997	1.10997		0	0.00481862	1.75235	0.0444594		0	0.00481862	1.75235	0.0444594		0	1.46835	0.0193739	0.00708722	0.104809	0
1.76	1.17162	1.17162	1.17162	1.17162		0	0.00495555	1.64333	0.0465948		0	0.00495555	1.64333	0.0465948		0	1.48104	0.0214682	0.00708722	0.104809	0
1.64	1.24927	1.24927	1.24927	1.24927		0	0.005	1.60597	0.0493162		0	0.005	1.60597	0.0493162		0	1.48104	0.0245666	0.00708722	0.104809	0
1.53	1.34037	1.34037	1.34037	1.34037		0	0.005	1.61365	0.0528876		0	0.005	1.61365	0.0528876		0	1.48104	0.0291528	0.00805095	0.102118	0
1.45	1.41453	1.41453	1.41453	1.41453		0	0.005	1.62021	0.0569346		0	0.005	1.62021	0.0569346		0	1.48104	0.0348666	0.00995555	0.0878334	0
1.43	1.43629	1.43629	1.43629	1.43629		0	0.005	1.58506	0.060506		0	0.005	1.58506	0.060506		0	1.47395	0.0405805	0.0118602	0.0735489	0
1.44	1.40323	1.40323	1.40323	1.40323		0	0.005	1.5074	0.0629606		0	0.005	1.5074	0.0629606		0	1.46703	0.0407138	0.0119046	0.0622501	0
1.56	1.35323	1.35323	1.35323	1.35323		0	0.00486308	1.42607	0.0640006		0	0.00486308	1.42606	0.0640007		0	1.4373	0.0407138	0.0119046	0.0544995	0
1.72	1.31115	1.31115	1.31115	1.31115		0	0.00453461	1.36284	0.0638914		0	0.00453461	1.36284	0.0638914		0	1.3739	0.0407138	0.0119046	0.0486822	0
1.49	1.29433	1.29434	1.29434	1.29434		0	0.00392096	1.33181	0.0628419		0	0.00392096	1.33181	0.0628419		0	1.33268	0.0407138	0.0119046	0.0426113	0
1.22	1.29816	1.29817	1.29817	1.29816		0	0.0030281	1.32559	0.0610562		0	0.0030281	1.32559	0.0610562		0	1.31952	0.0407138	0.0119046	0.0347453	0
1.01	1.30615	1.30615	1.30615	1.30615		0	0.00201636	1.3261	0.0590327		0	0.00201636	1.3261	0.0590327		0	1.31805	0.0351334	0.0100445	0.0252223	0
0.85	1.29818	1.29819	1.29819	1.29818		0	0.0011235	1.31248	0.057247		0	0.0011235	1.31247	0.057247		0	1.31216	0.0341419	0.00917444	0.0219512	0
0.72	1.26883	1.26884	1.26884	1.26884		0	0.000509842	1.27899	0.0560197		0	0.000509842	1.27898	0.0560197		0	1.29167	0.0341419	0.00917444	0.0219512	0
0.64	1.20265	1.20265	1.20265	1.20265		0	0.000318302	1.20864	0.0656321		0	0.000318302	1.20864	0.0656321		0	1.24128	0.0341419	0.00917444	0.0219512	0
0.55	1.11018	1.11019	1.11019	1.11019		0	0.000509842	1.11172	0.0899931		0	0.000509842	1.11171	0.0899931		0	1.15957	0.0341419	0.00917444	0.0219512	0
0.55	0.989416	0.989424	0.989424	0.989423		0	0.00107904	0.985382	0.135928		0	0.00107904	0.985379	0.135928		0	1.05053	0.0341419	0.00917444	0.0219512	0
0.57	0.846212	0.846219	0.846219	0.846218		0	0.0019719	0.835257	0.202893		0	0.0019719	0.835254	0.202893		0	0.91581	0.0428821	0.0111019	0.0335604	0
0.57	0.703191	0.703197	0.703197	0.703196		0	0.00298364	0.684417	0.278773		0	0.00298365	0.684414	0.278773		0	0.769655	0.0571666	0.0149111	0.054511	0
0.61	0.588193	0.588198	0.588198	0.588197		0	0.0038765	0.561633	0.345738		0	0.00387651	0.561631	0.345738		0	0.637542	0.0714511	0.0187203	0.0754617	0
0.67	0.521617	0.521622	0.521622	0.521621		0	0.00449016	0.488372	0.391762		0	0.00449016	0.48837	0.391762		0	0.565862	0.08275	0.0217333	0.088768	0
0.77	0.504366	0.504371	0.504371	0.50437		0	0.00796789	0.460605	0.478561		0	0.00796789	0.460603	0.478561		0	0.562198	0.108095	0.0239599	0.088768	6.84623e-05
0.85	0.522417	0.522422	0.522422	0.522421		0	0.0156595	0.460497	0.637953		0	0.0156595	0.460494	0.637953		0	0.562198	0.173715	0.0260541	0.088768	0.000301157
0.96	0.556034	0.556039	0.556039	0.556038		0	0.029818	0.460661	0.919886		0	0.029818	0.460659	0.919886		0	0.562198	0.300848	0.0287722	0.088768	0.000772216
1.1	0.59454	0.594546	0.594546	0.594545		0	0.0503538	0.44683	1.32524		0	0.0503538	0.446828	1.32524		0	0.562198	0.502301	0.0326274	0.0891643	0.00152547
1.21	0.627675	0.627681	0.627681	0.62768		0	0.0736238	0.413825	1.67558		0	0.0736238	0.413823	1.67558		0	0.562198	0.756566	0.0373889	0.0955182	0.00247777
1.28	0.659742	0.659749	0.659749	0.659748		0	0.0941596	0.38022	1.81143		0	0.0941596	0.380218	1.81143		0	0.580463	1.01083	0.0421504	0.0962708	0.00343008
1.36	0.694323	0.694331	0.694331	0.694329		0	0.108274	0.364538	1.75678		0	0.108274	0.364536	1.75678		0	0.602976	1.19555	0.0459167	0.0962708	0.00418333
1.42	0.760592	0.7606	0.7606	0.760599		0	0.14335	0.369107	1.70417		0	0.14335	0.369105	1.70417		0.000547698	0.639005	1.36413	0.055392	0.0962708	0.0060921
1.49	0.84066	0.840669	0.840669	0.840667		0	0.212521	0.385881	1.70864		0	0.212521	0.385878	1.70864		0.00240926	0.694691	1.62562	0.0807558	0.111869	0.0112114
1.58	0.970915	0.970925	0.970925	0.970924		0	0.336888	0.397886	1.80257		0	0.336888	0.397884	1.80257		0.00617773	0.77167	1.9558	0.130199	0.174855	0.0211943
1.64	1.16199	1.162	1.162	1.162		0	0.516352	0.395285	1.92493		0	0.516353	0.395283	1.92493		0.0122038	0.868045	2.08718	0.208649	0.281617	0.0370349
1.7	1.33524	1.33526	1.33526	1.33525		0	0.719713	0.376095	1.97986		0	0.719713	0.376093	1.97986		0.0198222	0.970035	2.13258	0.307689	0.416844	0.0570333
1.76	1.42479	1.4248	1.4248	1.4248		0	0.899178	0.355529	1.9177		0	0.899178	0.355526	1.9177		0.0274406	1.05034	2.17635	0.406728	0.552071	0.0770316
1.85	1.42309	1.42311	1.42311	1.42311		0	1.02252	0.349603	1.77261		0	1.02252	0.349601	1.77261		0.0334667	1.07021	2.29435	0.485067	0.659034	0.09285
1.94	1.44244	1.44246	1.44246	1.44246		0.000547698	1.09566	0.344514	1.73141		0.000547698	1.09566	0.344512	1.73141		0.0382621	1.07021	2.40052	0.589101	0.7555	0.108904
1.99	1.51378	1.5138	1.5138	1.5138		0.00186156	1.13021	0.332382	1.79863		0.00186156	1.13021	0.33238	1.79863		0.043614	1.07021	2.40052	0.800387	0.889067	0.134733
2.07	1.66317	1.6632	1.6632	1.66319		0.00431617	1.16144	0.331485	1.98096		0.00431617	1.16144	0.331483	1.98096		0.0514054	1.07021	2.37045	1.18855	1.10544	0.179033
2.07	1.83367	1.8337	1.8337	1.83369		0.00788761	1.19758	0.336842	2.17041		0.00788761	1.19758	0.33684	2.17041		0.0628821	1.07021	2.25245	1.70976	1.39658	0.247293
2.06	1.92637	1.9264	1.9264	1.9264		0.0119346	1.23105	0.342913	2.23102		0.0119346	1.23104	0.342911	2.23102		0.0771666	1.05939	2.13258	2.01299	1.64329	0.333
2.07	1.88938	1.88941	1.88941	1.88941		0.015506	1.2433	0.34827	2.12472		0.015506	1.2433	0.348268	2.12471		0.0914511	1.05939	2.10933	2.08938	1.75274	0.418707
2.07	1.75817	1.7582	1.7582	1.7582		0.0179606	1.22928	0.351952	1.92222		0.0179606	1.22928	0.35195	1.92222		0.10275	1.05939	2.10933	2.19506	1.77206	0.4865
2.09	1.68056	1.68059	1.68059	1.68058		0.0232453	1.2097	0.40267	1.80229		0.0232453	1.2097	0.402667	1.80228		0.115224	1.05939	2.01719	2.26859	1.79797	0.58346
2.11	1.67917	1.6792	1.6792	1.6792		0.0333185	1.19749	0.520429	1.77907		0.0333185	1.19749	0.520425	1.77907		0.137098	1.05939	1.93847	2.35843	1.87934	0.78986
2.09	1.77153	1.77156	1.77156	1.77156		0.0512922	1.20429	0.739163	1.86384		0.0512922	1.20429	0.739158	1.86383		0.175672	1.08637	1.90858	2.35843	1.99985	1.17346
2.08	1.89478	1.89482	1.89482	1.89482		0.0771852	1.22621	1.05703	1.98137		0.0771852	1.22621	1.05703	1.98136		0.235512	1.14854	1.88921	2.34599	1.99985	1.64823
2.05	1.95324	1.95329	1.95329	1.95328		0.106526	1.24816	1.40125	2.02772		0.106526	1.24816	1.40124	2.02771		0.310744	1.21456	1.86556	2.34599	1.99985	1.8375
2.01	1.89699	1.89704	1.89704	1.89704		0.132419	1.25222	1.58811	1.95393		0.132419	1.25222	1.5881	1.95392		0.385976	1.25525	1.8298	2.34599	2.04476	1.85109
1.96	1.75792	1.75797	1.75797	1.75796		0.150215	1.23335	1.5999	1.79787		0.150215	1.23335	1.59989	1.79785		0.445483	1.26842	1.77879	2.34599	2.11366	1.88671
1.91	1.64306	1.64312	1.64312	1.64311		0.167956	1.23216	1.59303	1.66924		0.167956	1.23216	1.59302	1.66922		0.497827	1.27314	1.67906	2.24256	2.18119	1.91121
1.85	1.58151	1.58157	1.58157	1.58156		0.191634	1.26086	1.62542	1.59681		0.191634	1.26086	1.62541	1.59678		0.567636	1.29335	1.56918	2.2181	2.1265	1.91121
1.78	1.59161	1.59168	1.59168	1.59167		0.229743	1.33404	1.73526	1.59776		0.229743	1.33404	1.73524	1.59773		0.678904	1.35855	1.51533	2.15777	2.07658	1.88671
1.72	1.64102	1.64109	1.64109	1.64108		0.283314	1.43203	1.86968	1.63962		0.283314	1.43203	1.86967	1.63959		0.84713	1.44062	1.50217	2.09805	2.04476	1.86866
1.65	1.6733	1.67338	1.67338	1.67337		0.344019	1.50748	1.93715	1.66716		0.344019	1.50748	1.93713	1.66713		1.05759	1.45256	1.49523	2.06934	1.97493	1.84329
1.6	1.64485	1.64494	1.64494	1.64493		0.39759	1.52028	1.88741	1.63719		0.39759	1.52028	1.8874	1.63715		1.24337	1.45256	1.4877	2.02407	1.91764	1.81213
1.55	1.56053	1.56062	1.56062	1.56061		0.43441	1.47144	1.75238	1.55357		0.43441	1.47143	1.75237	1.55353		1.31964	1.46506	1.45389	1.95139	1.90254	1.76225
1.49	1.46631	1.46641	1.46641	1.4664		0.464935	1.4124	1.63137	1.4587		0.464935	1.4124	1.63135	1.45865		1.32299	1.4771	1.38669	1.81986	1.7839	1.66405
1.41	1.3893	1.3894	1.3894	1.38939		0.499099	1.37033	1.55652	1.37911		0.499099	1.37032	1.55651	1.37906		1.32694	1.4771	1.31139	1.68122	1.57492	1.56048
1.35	1.34505	1.34516	1.34516	1.34514		0.550245	1.36427	1.54654	1.32972		0.550245	1.36427	1.54653	1.32967		1.32694	1.47107	1.24266	1.62413	1.39152	1.51742
1.29	1.32679	1.3269	1.3269	1.32689		0.620781	1.38428	1.57566	1.305		0.620781	1.38428	1.57565	1.30493		1.32694	1.45976	1.18594	1.61542	1.23546	1.51012
1.26	1.31833	1.31845	1.31845	1.31844		0.700709	1.40403	1.59743	1.29142		0.700709	1.40403	1.59742	1.29135		1.32694	1.44125	1.14182	1.60304	1.10823	1.49904
1.24	1.29993	1.30006	1.30006	1.30004		0.771245	1.39585	1.57234	1.27159		0.771245	1.39585	1.57233	1.27152		1.3207	1.42744	1.10881	1.59189	1.01475	1.49335
1.21	1.2656	1.26574	1.26574	1.26572		0.819724	1.3551	1.50053	1.2396		0.819723	1.35509	1.50052	1.23951		1.31095	1.42023	1.08407	1.54915	0.956733	1.49335
1.2	1.2259	1.22605	1.22605	1.22603		0.8569	1.29556	1.44157	1.20213		0.8569	1.29556	1.44156	1.20204		1.28253	1.3828	1.06454	1.46729	0.922896	1.49335
1.19	1.19051	1.19066	1.19066	1.19064		0.894652	1.23427	1.41612	1.16705		0.894651	1.23427	1.41611	1.16695		1.24003	1.32393	1.04747	1.38752	0.89384	1.49904
1.18	1.16666	1.16682	1.16682	1.1668		0.948483	1.18081	1.44136	1.13998		0.948483	1.1808	1.44135	1.13988		1.20548	1.27996	1.03105	1.32803	0.852141	1.49641
1.17	1.15347	1.15364	1.15364	1.15361		1.0217	1.13681	1.49696	1.12093		1.0217	1.13681	1.49695	1.12082		1.18345	1.25594	1.01436	1.29325	0.787008	1.46414
1.17	1.14599	1.14617	1.14617	1.14614		1.09989	1.10346	1.53944	1.10771		1.09989	1.10346	1.53943	1.10759		1.17087	1.24511	0.998435	1.27493	0.70404	1.43415
1.14	1.13652	1.13671	1.13671	1.13668		1.14982	1.07844	1.53118	1.09583		1.14982	1.07843	1.53116	1.09571		1.16058	1.23505	0.985727	1.25923	0.623271	1.42556
1.1	1.12173	1.12192	1.12192	1.1219		1.16406	1.05998	1.47215	1.08305		1.16406	1.05998	1.47214	1.08292		1.16058	1.21604	0.97826	1.23549	0.567793	1.42556
1.08	1.10212	1.10232	1.10232	1.10229		1.15431	1.0495	1.40303	1.06612		1.15431	1.04949	1.40301	1.06598		1.16058	1.18969	0.975192	1.20155	0.548789	1.42556
1.06	1.08099	1.08119	1.08119	1.08116		1.1356	1.046	1.34793	1.04587		1.13559	1.046	1.34792	1.04572		1.16058	1.16371	0.973749	1.16145	0.548587	1.38021
1.04	1.06047	1.06068	1.06068	1.06065		1.11941	1.04964	1.32282	1.0219		1.11941	1.04964	1.3228	1.02174		1.16058	1.14468	0.971237	1.12041	0.544826	1.31774
1.03	1.04155	1.04177	1.04177	1.04174		1.10842	1.05848	1.32124	0.995606		1.10842	1.05848	1.32122	0.995448		1.1677	1.13514	0.966188	1.08117	0.535196	1.27724
1.02	1.02595	1.02618	1.02618	1.02615		1.10166	1.06771	1.32521	0.971677		1.10166	1.0677	1.32519	0.971513		1.1803	1.13204	0.960813	1.04659	0.510618	1.2529
1.01	1.0145	1.01473	1.01473	1.01469		1.09421	1.07213	1.31367	0.955219		1.09421	1.07212	1.31365	0.955049		1.18231	1.12904	0.958883	1.01977	0.483883	1.24272
1	1.00734	1.00758	1.00758	1.00755		1.08376	1.06955	1.28102	0.948671		1.08375	1.06954	1.281	0.948494		1.18831	1.12081	0.957787	1.0122	0.47164	1.24272
1	1.00541	1.00566	1.00566	1.00562		1.0849	1.06679	1.24503	0.950275		1.0849	1.06678	1.24501	0.950089		1.19707	1.10817	0.956516	1.0122	0.467028	1.24272
0.99	1.0077	1.00796	1.00796	1.00792		1.10155	1.06785	1.21745	0.95622		1.10155	1.06785	1.21743	0.956024		1.20618	1.09559	0.955834	1.0122	0.461802	1.24272
0.99	1.0139	1.01417	1.01417	1.01412		1.1401	1.07724	1.20807	0.963132		1.1401	1.07723	1.20805	0.962927		1.20895	1.08825	0.955017	1.0122	0.453252	1.24272
0.99	1.02277	1.02305	1.02305	1.023		1.19367	1.09353	1.21365	0.96961		1.19367	1.09352	1.21362	0.969395		1.20438	1.08616	0.955017	1.0122	0.446173	1.27471
0.99	1.03131	1.0316	1.0316	1.03155		1.24149	1.1098	1.22243	0.974738		1.24149	1.10979	1.2224	0.974514		1.19707	1.08508	0.956273	1.02068	0.446173	1.29985
0.99	1.03645	1.03675	1.03675	1.0367		1.26202	1.11734	1.21981	0.979021		1.26202	1.11733	1.21978	0.978787		1.19055	1.08443	0.957259	1.0221	0.450269	1.30267
0.99	1.03683	1.03714	1.03714	1.03709		1.24994	1.1128	1.20101	0.982789		1.24994	1.11279	1.20099	0.982546		1.1951	1.08179	0.957259	1.0221	0.458819	1.31144
0.99	1.03372	1.03404	1.03404	1.03399		1.23396	1.10355	1.17958	0.983556		1.23396	1.10354	1.17956	0.983304		1.20424	1.0731	0.955699	1.0221	0.459326	1.32001
1	1.0292	1.02953	1.02953	1.02947		1.22954	1.09568	1.16447	0.980743		1.22954	1.09567	1.16444	0.980484		1.20701	1.05926	0.954072	1.0221	0.459326	1.33722
1.01	1.02503	1.02537	1.02537	1.02531		1.251	1.0949	1.16391	0.97312		1.251	1.09489	1.16388	0.972854		1.21201	1.04297	0.953617	1.0221	0.466104	1.33722
1.01	1.02172	1.02207	1.02207	1.02201		1.29127	1.10072	1.17543	0.961593		1.29127	1.10071	1.1754	0.961322		1.20701	1.02564	0.952936	1.01501	0.493423	1.32132
1.02	1.01933	1.01969	1.01969	1.01963		1.32734	1.10809	1.18864	0.949813		1.32734	1.10808	1.18861	0.949538		1.20344	1.01114	0.953988	1.00827	0.513976	1.31657
1.03	1.01719	1.01756	1.01756	1.0175		1.33453	1.10979	1.19056	0.942338		1.33453	1.10978	1.19052	0.942057		1.20344	1.01114	0.955548	1.00292	0.530737	1.30649
1.03	1.01493	1.01531	1.01531	1.01524		1.30802	1.10287	1.17675	0.941541		1.30802	1.10286	1.17672	0.941252		1.20833	1.01114	0.955894	0.99949	0.552229	1.2949
1.04	1.01439	1.01477	1.01477	1.01471		1.27763	1.10374	1.15962	0.944346		1.27763	1.10373	1.15958	0.944049		1.21334	1.01114	0.955894	0.997268	0.588213	1.28757
1.03	1.01611	1.01651	1.01651	1.01644		1.25973	1.11837	1.1476	0.947443		1.25973	1.11836	1.14756	0.947137		1.22264	1.01114	0.957076	0.994879	0.645076	1.26071
1.03	1.02106	1.02147	1.02147	1.0214		1.26839	1.15468	1.14859	0.947296		1.26839	1.15467	1.14855	0.946983		1.23089	1.01816	0.965186	0.991211	0.724601	1.24058
1.03	1.02855	1.02898	1.02898	1.0289		1.29678	1.20616	1.16054	0.943538		1.29678	1.20614	1.16049	0.943218		1.23048	1.04736	0.974255	0.985759	0.825024	1.23457
1.03	1.03598	1.03642	1.03642	1.03634		1.32361	1.25213	1.17394	0.938384		1.3236	1.25211	1.1739	0.938059		1.22223	1.07904	0.982596	0.979476	0.932602	1.23164
1.04	1.0402	1.04065	1.04065	1.04057		1.32561	1.27077	1.17672	0.935895		1.32561	1.27076	1.17667	0.935564		1.21869	1.10114	0.983144	0.975063	1.00388	1.23047
1.04	1.03983	1.04029	1.04029	1.04021		1.29777	1.25684	1.16462	0.938282		1.29777	1.25683	1.16457	0.937943		1.21869	1.10861	0.983144	0.973429	1.00388	1.22021
1.05	1.03724	1.03771	1.03771	1.03763		1.27102	1.22769	1.14581	0.944029		1.27102	1.22768	1.14576	0.943681		1.21869	1.11063	0.983144	0.972744	1.00388	1.21506
1.05	1.03469	1.03517	1.03517	1.03509		1.26025	1.19866	1.12799	0.950693		1.26025	1.19865	1.12793	0.950335		1.21258	1.11263	0.983144	0.97231	1.00388	1.21506
1.06	1.03439	1.03488	1.03488	1.03479		1.27922	1.18129	1.1176	0.955841		1.27922	1.18127	1.11754	0.955474		1.18868	1.11534	0.983144	0.972107	1.00388	1.20921
1.07	1.03638	1.03688	1.03688	1.0368		1.31911	1.1753	1.11449	0.958946		1.3191	1.17529	1.11443	0.958572		1.17668	1.12677	0.972668	0.970152	0.994799	1.20384
1.08	1.03908	1.0396	1.0396	1.03951		1.35453	1.17418	1.11455	0.960648		1.35452	1.17417	1.11449	0.960265		1.1729	1.135	0.958348	0.970152	0.94167	1.19758
1.09	1.03995	1.04047	1.04047	1.04038		1.35925	1.16766	1.11118	0.962773		1.35924	1.16764	1.11111	0.962383		1.16894	1.13764	0.947423	0.970248	0.89803	1.19758
1.09	1.03779	1.03832	1.03832	1.03823		1.32867	1.15173	1.10156	0.96633		1.32866	1.15171	1.10149	0.965932		1.16114	1.14024	0.942774	0.970248	0.872621	1.20384
1.1	1.03723	1.03778	1.03778	1.03768		1.28573	1.14099	1.09359	0.971641		1.28573	1.14097	1.09352	0.971234		1.16114	1.1473	0.941913	0.970248	0.864497	1.21347
1.09	1.04042	1.04098	1.04098	1.04088		1.24776	1.14177	1.0915	0.977977		1.24775	1.14175	1.09143	0.977561		1.16114	1.15407	0.941532	0.970652	0.863419	1.21982
1.09	1.05015	1.05073	1.05073	1.05063		1.22733	1.16161	1.10013	0.984839		1.22733	1.16159	1.10005	0.984412		1.16114	1.15494	0.940624	0.976458	0.859627	1.22188
1.08	1.06514	1.06574	1.06574	1.06563		1.22236	1.19552	1.11737	0.991771		1.22235	1.19549	1.11729	0.991335		1.15696	1.1542	0.937139	0.983334	0.847183	1.23908
1.08	1.07987	1.08049	1.08049	1.08038		1.22282	1.22716	1.13474	0.997822		1.22281	1.22714	1.13466	0.997377		1.15324	1.14944	0.933872	0.989699	0.837054	1.23844
1.08	1.08759	1.08823	1.08823	1.08811		1.21501	1.23853	1.14195	1.00223		1.215	1.23851	1.14186	1.00177		1.15523	1.1434	0.933872	0.990471	0.837054	1.23844
1.08	1.08554	1.08619	1.08619	1.08608		1.19415	1.2246	1.13518	1.00468		1.19415	1.22457	1.1351	1.00422		1.15696	1.14237	0.933225	0.990471	0.837054	1.23844
1.09	1.07743	1.07809	1.07809	1.07798		1.17121	1.19918	1.12261	1.00305		1.17121	1.19915	1.12252	1.00258		1.16404	1.14237	0.930791	0.990471	0.837054	1.23844
1.11	1.06785	1.06851	1.06851	1.06839		1.15388	1.17458	1.11127	0.997521		1.15388	1.17455	1.11117	0.997048		1.17119	1.13502	0.928408	0.990471	0.837054	1.23844
1.12	1.06068	1.06136	1.06136	1.06124		1.14921	1.16045	1.10745	0.987533		1.1492	1.16042	1.10736	0.987058		1.17377	1.11658	0.928408	0.990471	0.847045	1.21323
1.12	1.05656	1.05724	1.05724	1.05712		1.15527	1.15645	1.11077	0.974201		1.15526	1.15642	1.11067	0.973726		1.17119	1.10366	0.929514	0.98329	0.868154	1.20234
1.12	1.05437	1.05506	1.05506	1.05494		1.16373	1.15661	1.11619	0.961167		1.16373	1.15658	1.11609	0.960692		1.1675	1.09558	0.931614	0.975162	0.886136	1.20012
1.11	1.05143	1.05214	1.05214	1.05201		1.1638	1.15165	1.11631	0.952648		1.1638	1.15162	1.11621	0.952171		1.16075	1.09451	0.933225	0.975162	0.901142	1.19683
1.11	1.04644	1.04716	1.04716	1.04703		1.15149	1.13789	1.10809	0.950778		1.15149	1.13786	1.10799	0.950295		1.1675	1.09451	0.934423	0.975162	0.914775	1.18473
1.1	1.04437	1.0451	1.0451	1.04497		1.13269	1.12838	1.10003	0.954922		1.13268	1.12835	1.09992	0.95443		1.17131	1.09451	0.93616	0.975162	0.927	1.18125
1.1	1.04719	1.04793	1.04793	1.0478		1.1139	1.12904	1.09713	0.962457		1.1139	1.12901	1.09701	0.961955		1.17617	1.09451	0.940799	0.975162	0.936706	1.18125
1.1	1.0577	1.05847	1.05847	1.05833		1.10043	1.14684	1.10479	0.97118		1.10042	1.1468	1.10468	0.970667		1.17959	1.09451	0.947459	0.976459	0.942391	1.17747
1.09	1.07426	1.07506	1.07506	1.07492		1.09257	1.17751	1.12113	0.979935		1.09256	1.17747	1.121	0.979411		1.17525	1.11075	0.952103	0.985569	0.94409	1.17257
1.09	1.09051	1.09133	1.09133	1.09118		1.08808	1.20651	1.13777	0.987376		1.08807	1.20647	1.13764	0.986842		1.16803	1.12715	0.954822	0.994409	0.94409	1.16377
1.08	1.09883	1.09967	1.09967	1.09952		1.08257	1.21746	1.14437	0.993047		1.08256	1.21742	1.14423	0.992504		1.16203	1.12715	0.956983	1.00153	0.94409	1.15699
1.08	1.0962	1.09706	1.09706	1.09691		1.074	1.20548	1.13711	0.99681		1.07399	1.20544	1.13697	0.996258		1.15831	1.12715	0.960146	1.00612	0.94409	1.15439
1.08	1.08736	1.08823	1.08823	1.08808		1.06157	1.18286	1.12119	1.00046		1.06156	1.18281	1.12105	0.999898		1.15831	1.12904	0.964957	1.00878	0.94409	1.15439
1.08	1.07754	1.07842	1.07842	1.07826		1.047	1.16077	1.10331	1.00486		1.04699	1.16073	1.10317	1.00429		1.15447	1.12904	0.971087	1.01099	0.940852	1.14295
1.08	1.07126	1.07215	1.07215	1.07199		1.03119	1.14816	1.08874	1.01113		1.03118	1.14812	1.0886	1.01056		1.14885	1.12904	0.9778	1.01402	0.926922	1.11873
1.09	1.06897	1.06987	1.06987	1.06971		1.01511	1.14482	1.0784	1.01896		1.0151	1.14478	1.07825	1.01837		1.14625	1.12813	0.984563	1.01849	0.899556	1.09864
1.11	1.06869	1.06961	1.06961	1.06944		1.00111	1.1453	1.07138	1.02642		1.0011	1.14525	1.07123	1.02581		1.1432	1.12604	0.990771	1.02364	0.899556	1.08327
1.11	1.06662	1.06755	1.06755	1.06739		0.99124	1.14102	1.0647	1.03105		0.991228	1.14097	1.06455	1.03044		1.14049	1.12378	0.995336	1.02769	0.899556	1.07331
1.11	1.06101	1.06196	1.06196	1.06179		0.98634	1.1285	1.05688	1.03176		0.986327	1.12845	1.05672	1.03115		1.14049	1.12035	0.995336	1.0292	0.899556	1.07331
1.11	1.0568	1.05776	1.05776	1.05758		0.986726	1.11462	1.05079	1.03528		0.986712	1.11458	1.05063	1.03466		1.14049	1.11141	0.995336	1.03026	0.899556	1.07331
1.12	1.05654	1.05752	1.05752	1.05734		0.990857	1.1044	1.04795	1.04429		0.990843	1.10435	1.04778	1.04365		1.14265	1.10196	0.995336	1.03452	0.941328	1.07331
1.13	1.06337	1.06438	1.06438	1.0642		0.997782	1.10274	1.05024	1.06251		0.997768	1.10269	1.05007	1.06185		1.14571	1.09867	0.995336	1.0446	1.10355	1.07331
1.13	1.07602	1.07705	1.07705	1.07686		1.00636	1.10855	1.0568	1.08784		1.00635	1.1085	1.05662	1.08716		1.14235	1.09668	0.995063	1.06116	1.33049	1.08057
1.11	1.08887	1.08993	1.08993	1.08974		1.01429	1.11606	1.06396	1.11185		1.01428	1.116	1.06378	1.11115		1.13962	1.09438	0.991178	1.08021	1.45257	1.0913
1.12	1.09497	1.09606	1.09606	1.09586		1.01951	1.11754	1.06714	1.12464		1.01949	1.11749	1.06696	1.12392		1.13668	1.09297	0.98805	1.0939	1.45257	1.0913
1.13	1.0915	1.0926	1.0926	1.0924		1.0211	1.1099	1.06436	1.12249		1.02109	1.10985	1.06417	1.12176		1.14155	1.09162	0.98664	1.09837	1.45257	1.0913
1.13	1.08443	1.08555	1.08555	1.08535		1.01301	1.09892	1.06142	1.11239		1.013	1.09886	1.06122	1.11166		1.14235	1.0871	0.986082	1.09909	1.45257	1.0913
1.14	1.07869	1.07982	1.07982	1.07961		0.995427	1.08953	1.06177	1.10138		0.99541	1.08947	1.06157	1.10066		1.14767	1.08296	0.984565	1.10328	1.45257	1.0913
1.14	1.07898	1.08013	1.08013	1.07992		0.966457	1.08636	1.06934	1.09556		0.96644	1.08629	1.06913	1.09483		1.14859	1.08248	0.980633	1.11892	1.42889	1.08456
1.14	1.08489	1.08607	1.08607	1.08586		0.928618	1.08901	1.08295	1.09523		0.928601	1.08894	1.08274	1.0945		1.14326	1.07991	0.97366	1.14897	1.39852	1.07258
1.14	1.09206	1.09327	1.09327	1.09305		0.891061	1.09344	1.09675	1.09718		0.891044	1.09337	1.09653	1.09643		1.14155	1.07751	0.96514	1.17186	1.39852	1.06362
1.13	1.09422	1.09545	1.09545	1.09523		0.864891	1.09374	1.10323	1.09582		0.864875	1.09367	1.10301	1.09506		1.13678	1.07642	0.960262	1.17849	1.39852	1.0566
1.13	1.08876	1.09001	1.09001	1.08978		0.856411	1.08738	1.09941	1.0887		0.856394	1.0873	1.09918	1.08794		1.13678	1.07642	0.95942	1.1844	1.39852	1.04993
1.13	1.0819	1.08316	1.08316	1.08294		0.86213	1.0795	1.09144	1.08335		0.862113	1.07943	1.0912	1.08259		1.14292	1.07751	0.958303	1.19256	1.39852	1.04819
1.12	1.07794	1.07923	1.07923	1.079		0.874719	1.07395	1.08455	1.08362		0.874702	1.07387	1.08431	1.08285		1.14466	1.07978	0.956515	1.19849	1.40799	1.04819
1.11	1.08135	1.08267	1.08267	1.08243		0.886625	1.07461	1.08369	1.09409		0.886607	1.07453	1.08344	1.0933		1.14861	1.0819	0.955507	1.20128	1.51	1.04819
1.11	1.09115	1.0925	1.0925	1.09226		0.895253	1.0808	1.0885	1.11271		0.895234	1.08072	1.08825	1.1119		1.14466	1.08197	0.955507	1.19934	1.60827	1.04598
1.11	1.10179	1.10318	1.10318	1.10293		0.900584	1.08812	1.09478	1.13119		0.900565	1.08804	1.09452	1.13035		1.14261	1.07978	0.955885	1.19256	1.60827	1.04511
1.11	1.10591	1.10732	1.10732	1.10707		0.906407	1.09056	1.09631	1.13945		0.906388	1.09047	1.09604	1.1386		1.13647	1.07706	0.956843	1.1844	1.60827	1.04313
1.11	1.10053	1.10196	1.10196	1.10171		0.914986	1.08556	1.09048	1.13378		0.914966	1.08548	1.0902	1.13292		1.13875	1.07706	0.957673	1.17942	1.60827	1.04255
1.1	1.09031	1.09176	1.09176	1.0915		0.92811	1.07768	1.08038	1.12115		0.928089	1.07759	1.0801	1.12029		1.14264	1.07706	0.957673	1.17942	1.60827	1.04255
1.1	1.08006	1.08153	1.08153	1.08126		0.944602	1.07088	1.06982	1.10839		0.94458	1.07079	1.06953	1.10753		1.14585	1.07703	0.960119	1.1674	1.57442	1.04227
1.1	1.07404	1.07552	1.07552	1.07525		0.963883	1.06897	1.06204	1.10143		0.963861	1.06888	1.06175	1.10057		1.14381	1.06899	0.968217	1.1494	1.50768	1.03734
1.1	1.07241	1.07391	1.07391	1.07364		0.984603	1.0717	1.05742	1.10039		0.98458	1.0716	1.05713	1.09952		1.13973	1.0642	0.976483	1.14009	1.48782	1.03317
1.09	1.07279	1.07432	1.07432	1.07404		1.00322	1.07583	1.05479	1.10183		1.0032	1.07573	1.05449	1.10094		1.13789	1.06218	0.984011	1.13702	1.48639	1.03019
1.09	1.07104	1.07259	1.07259	1.07231		1.01632	1.07654	1.05159	1.09998		1.01629	1.07644	1.05129	1.09909		1.13312	1.06048	0.9901	1.13406	1.47457	1.02783
1.09	1.06528	1.06685	1.06685	1.06657		1.02244	1.07172	1.04658	1.09237		1.02241	1.07162	1.04628	1.09146		1.12894	1.06	0.994499	1.12589	1.43565	1.0254
1.09	1.05938	1.06097	1.06097	1.06068		1.0256	1.0669	1.041	1.08506		1.02557	1.0668	1.04069	1.08415		1.12623	1.06	0.998296	1.12497	1.39328	1.02272
1.09	1.05594	1.05755	1.05755	1.05726		1.02891	1.06547	1.03614	1.08178		1.02889	1.06536	1.03582	1.08086		1.11718	1.06	1.00309	1.12497	1.37756	1.02005
1.09	1.0578	1.05944	1.05944	1.05914		1.03565	1.07118	1.03326	1.08661		1.03562	1.07107	1.03294	1.08567		1.10874	1.06	1.00998	1.12364	1.36567	1.01773
1.09	1.06426	1.06595	1.06595	1.06564		1.04561	1.08292	1.0323	1.09823		1.04558	1.08281	1.03197	1.09727		1.10638	1.06	1.01933	1.11878	1.35451	1.01655
1.1	1.07152	1.07324	1.07324	1.07293		1.05558	1.0951	1.03224	1.11048		1.05555	1.09498	1.03191	1.1095		1.10502	1.06441	1.02953	1.11484	1.34688	1.01655
1.1	1.07446	1.07622	1.07622	1.0759		1.06093	1.10053	1.03145	1.11555		1.0609	1.10041	1.03111	1.11455		1.10416	1.06864	1.03755	1.11059	1.33333	1.01655
1.1	1.07093	1.07271	1.07271	1.07238		1.05968	1.09633	1.02912	1.11032		1.05965	1.0962	1.02877	1.10931		1.1008	1.06939	1.04101	1.10914	1.32519	1.01655
1.1	1.06553	1.06733	1.06733	1.067		1.05871	1.09155	1.02914	1.09785		1.05868	1.09143	1.02878	1.09684		1.09095	1.07032	1.04144	1.10914	1.31187	1.01655
1.1	1.0618	1.06363	1.06363	1.0633		1.06182	1.09156	1.03299	1.08309		1.06179	1.09143	1.03262	1.08208		1.07687	1.07241	1.04254	1.10358	1.28414	1.02176
1.09	1.06335	1.06521	1.06521	1.06488		1.07342	1.10218	1.04282	1.06986		1.07339	1.10205	1.04245	1.06885		1.06254	1.07622	1.04733	1.08726	1.26908	1.03678
1.08	1.06968	1.07159	1.07159	1.07124		1.09195	1.12149	1.05737	1.05915		1.09192	1.12135	1.05698	1.05814		1.04969	1.08685	1.05703	1.07338	1.26541	1.05931
1.07	1.07692	1.07887	1.07887	1.07852		1.11013	1.14066	1.07157	1.05115		1.1101	1.14051	1.07117	1.05013		1.03906	1.09845	1.06733	1.06255	1.26222	1.08282
1.07	1.07968	1.08166	1.08166	1.0813		1.11894	1.14878	1.07933	1.04449		1.1189	1.14863	1.07892	1.04346		1.03071	1.10407	1.07303	1.0541	1.25687	1.09135
1.06	1.07564	1.07765	1.07765	1.07729		1.11493	1.14191	1.07813	1.03838		1.11489	1.14176	1.07772	1.03734		1.02421	1.10648	1.07473	1.04679	1.24792	1.09169
1.05	1.06803	1.07006	1.07006	1.06969		1.1056	1.12856	1.07271	1.03133		1.10557	1.12841	1.07229	1.03029		1.01795	1.10906	1.07506	1.03898	1.24091	1.09302
1.05	1.06032	1.06237	1.06237	1.062		1.09733	1.11621	1.06744	1.02332		1.0973	1.11606	1.06701	1.02227		1.01014	1.113	1.07707	1.02935	1.24041	1.09302
1.04	1.05565	1.05772	1.05772	1.05735		1.096	1.11146	1.06643	1.01392		1.09597	1.1113	1.06599	1.01287		0.999724	1.11671	1.08013	1.0174	1.23119	1.09302
1.03	1.05421	1.05631	1.05631	1.05593		1.10121	1.11396	1.06966	1.00362		1.10118	1.1138	1.06922	1.00256		0.986374	1.1174	1.08265	1.0031	1.22188	1.09228
1.03	1.05431	1.05645	1.05645	1.05606		1.10809	1.11875	1.07417	0.994237		1.10805	1.11859	1.07371	0.993177		0.972058	1.11519	1.08286	0.988351	1.21865	1.09095
1.03	1.05294	1.05511	1.05511	1.05472		1.10946	1.11837	1.07526	0.98786		1.10942	1.1182	1.0748	0.986793		0.960417	1.11125	1.08389	0.976466	1.20975	1.08957
1.03	1.04868	1.05088	1.05088	1.05048		1.1024	1.10976	1.07088	0.985443		1.10236	1.10958	1.07041	0.984366		0.954474	1.1111	1.08524	0.970079	1.20143	1.08755
1.03	1.04215	1.04437	1.04437	1.04396		1.08596	1.0977	1.06221	0.984382		1.08592	1.09753	1.06174	0.983292		0.951989	1.1111	1.08909	0.967931	1.19759	1.08111
1.03	1.03489	1.03713	1.03713	1.03672		1.06392	1.08675	1.05192	0.982731		1.06388	1.08657	1.05144	0.98163		0.94773	1.10914	1.09257	0.96629	1.17617	1.07134
1.03	1.02816	1.03041	1.03041	1.03		1.03819	1.08101	1.04208	0.978296		1.03816	1.08082	1.04159	0.977186		0.937166	1.09845	1.09362	0.961684	1.14649	1.06237
1.03	1.02234	1.02461	1.02461	1.0242		1.01089	1.08033	1.03341	0.971174		1.01086	1.08014	1.03292	0.970059		0.918035	1.09349	1.09261	0.952303	1.12306	1.05563
1.03	1.01772	1.02002	1.02002	1.0196		0.986714	1.08169	1.02651	0.963637		0.98668	1.0815	1.02602	0.962518		0.893936	1.09236	1.09185	0.943538	1.1059	1.05101
1.02	1.01406	1.01639	1.01639	1.01596		0.969896	1.08036	1.02114	0.959106		0.969862	1.08016	1.02064	0.957979		0.877194	1.09114	1.09185	0.943538	1.0926	1.04738
1.02	1.01118	1.01353	1.01353	1.0131		0.962336	1.07422	1.01705	0.959346		0.962302	1.07402	1.01655	0.958207		0.872333	1.08632	1.09235	0.943538	1.08025	1.04344
1.01	1.00959	1.01198	1.01198	1.01154		0.966261	1.06642	1.01394	0.964055		0.966226	1.06622	1.01343	0.962897		0.86933	1.0778	1.09583	0.943538	1.06418	1.04066
1.01	1.00932	1.01174	1.01174	1.01129		0.979113	1.0598	1.01152	0.971274		0.979077	1.0596	1.011	0.970095		0.865814	1.06864	1.09991	0.943538	1.04064	1.0406
1.01	1.01056	1.01301	1.01301	1.01256		0.999712	1.05711	1.00955	0.979399		0.999675	1.0569	1.00902	0.978198		0.863404	1.06173	1.10262	0.944394	1.0083	1.03989
1	1.01297	1.01546	1.01546	1.015		1.0252	1.05814	1.00791	0.987531		1.02516	1.05792	1.00738	0.986307		0.861961	1.05843	1.10441	0.950825	0.967121	1.03863
0.99	1.01547	1.018	1.018	1.01754		1.04873	1.06048	1.00657	0.994491		1.04869	1.06026	1.00603	0.993245		0.861961	1.05765	1.10196	0.955266	0.922925	1.03745
0.99	1.01685	1.01942	1.01942	1.01894		1.06367	1.0605	1.00555	0.999741		1.06363	1.06027	1.005	0.998477		0.864498	1.05692	1.10236	0.958848	0.886027	1.0363
0.99	1.01652	1.01912	1.01912	1.01864		1.06732	1.05653	1.00485	1.0031		1.06728	1.0563	1.00429	1.00182		0.866919	1.05399	1.1055	0.958848	0.868436	1.0352
0.99	1.0139	1.01653	1.01653	1.01605		1.07196	1.0504	1.00227	1.0035		1.07192	1.05017	1.0017	1.0022		0.866919	1.0487	1.10723	0.958848	0.865604	1.03444
0.98	1.00959	1.01224	1.01224	1.01175		1.08366	1.04425	0.997298	1.00125		1.08362	1.04402	0.996728	0.999947		0.867871	1.04265	1.11194	0.958848	0.863068	1.02868
0.98	1.00381	1.00648	1.00648	1.00599		1.10965	1.04006	0.988909	0.996218		1.1096	1.03982	0.988336	0.994907		0.881848	1.0375	1.1144	0.958848	0.860319	1.01667
0.99	0.997131	0.99982	0.99982	0.999321		1.14653	1.03798	0.977804	0.989141		1.14649	1.03773	0.977229	0.987828		0.896813	1.0341	1.11048	0.955067	0.857901	1.00124
0.99	0.990999	0.993704	0.993704	0.993202		1.18071	1.03708	0.966918	0.982189		1.18066	1.03683	0.966341	0.980872		0.908723	1.03216	1.10723	0.94598	0.857901	0.984925
1	0.986858	0.989585	0.989585	0.989078		1.19646	1.03556	0.959872	0.977781		1.19641	1.03531	0.959292	0.976458		0.918516	1.0306	1.10481	0.945588	0.858535	0.980684
1.01	0.985372	0.988127	0.988127	0.987614		1.1889	1.03252	0.958485	0.977109		1.18885	1.03227	0.957897	0.975775		0.91941	1.0306	1.10296	0.945588	0.858535	0.980684
1.01	0.986831	0.989622	0.989622	0.989102		1.16297	1.0301	0.96213	0.979918		1.16292	1.02984	0.961532	0.978567		0.91941	1.0306	1.10559	0.945588	0.857403	0.980684
1.02	0.990354	0.993188	0.993188	0.992659		1.12924	1.02949	0.968543	0.984732		1.1292	1.02922	0.967933	0.983363		0.91941	1.0306	1.10949	0.945588	0.856302	0.980684
1.02	0.995406	0.998287	0.998287	0.997749		1.09439	1.03215	0.975816	0.990381		1.09434	1.03188	0.975193	0.988992		0.91941	1.0306	1.10883	0.945588	0.857559	0.980684
1.02	1.00133	1.00426	1.00426	1.00371		1.06141	1.0376	0.982995	0.996177		1.06136	1.03732	0.98236	0.994768		0.91941	1.0308	1.10493	0.950523	0.859792	0.989663
1.03	1.00673	1.00972	1.00972	1.00916		1.0343	1.04337	0.989042	1.00118		1.03425	1.04308	0.988396	0.999749		0.911224	1.03444	1.10296	0.953309	0.861744	0.999655
1.03	1.01038	1.0134	1.0134	1.01284		1.01479	1.04627	0.993693	1.00489		1.01474	1.04598	0.993036	1.00344		0.911224	1.03724	1.10044	0.955513	0.862634	1.00774
1.03	1.01171	1.01477	1.01477	1.0142		1.00327	1.04489	0.996892	1.00712		1.00322	1.04459	0.996225	1.00566		0.911224	1.038	1.10044	0.959045	0.862634	1.01305
1.02	1.0128	1.0159	1.0159	1.01532		0.992474	1.04328	0.999296	1.00984		0.992428	1.04298	0.998619	1.00836		0.911224	1.03856	1.10354	0.964454	0.862634	1.01571
1.02	1.01485	1.01799	1.01799	1.0174		0.978655	1.04394	1.0014	1.01386		0.978609	1.04363	1.00071	1.01236		0.911224	1.03912	1.10551	0.971024	0.860612	1.01665
1.02	1.01932	1.02251	1.02251	1.02191		0.957039	1.04971	1.00373	1.02032		0.956993	1.0494	1.00303	1.0188		0.912063	1.04202	1.10883	0.977666	0.857559	1.0169
1.02	1.02587	1.02912	1.02912	1.02851		0.928342	1.05985	1.00631	1.02877		0.928296	1.05953	1.0056	1.02722		0.921256	1.04931	1.10551	0.983678	0.848534	1.0169
1.01	1.0324	1.03571	1.03571	1.03509		0.899301	1.07022	1.00872	1.03689		0.899256	1.06988	1.00801	1.03533		0.927848	1.05749	1.10428	0.988025	0.827251	1.0169
1.01	1.03611	1.03946	1.03946	1.03884		0.879474	1.07539	1.01031	1.04184		0.879429	1.07506	1.00959	1.04025		0.933174	1.06199	1.10428	0.988025	0.813767	1.0169
1.02	1.03575	1.03914	1.03914	1.0385		0.874227	1.07311	1.01079	1.04232		0.874183	1.07276	1.01006	1.04072		0.939225	1.06333	1.10516	0.988025	0.81305	1.0169
1.03	1.03176	1.03517	1.03517	1.03453		0.879661	1.06827	1.00596	1.03961		0.879615	1.06793	1.00522	1.038		0.946537	1.06384	1.10903	0.988025	0.807956	1.01397
1.04	1.02588	1.0293	1.0293	1.02866		0.889321	1.06478	0.995387	1.03565		0.889275	1.06443	0.99465	1.03404		0.954356	1.06591	1.11342	0.988025	0.802855	1.00387
1.04	1.01938	1.02282	1.02282	1.02217		0.896424	1.06652	0.977446	1.03214		0.896376	1.06616	0.976714	1.03052		0.961588	1.06848	1.11657	0.982763	0.798876	0.984578
1.05	1.01295	1.01641	1.01641	1.01576		0.899131	1.07307	0.953709	1.02953		0.899083	1.07271	0.952988	1.0279		0.967578	1.06959	1.11908	0.96634	0.795335	0.956061
1.05	1.00753	1.011	1.011	1.01035		0.898836	1.08055	0.930242	1.02775		0.898788	1.08017	0.929531	1.02611		0.972271	1.06864	1.11713	0.952311	0.798714	0.92335
1.05	1.00353	1.00703	1.00703	1.00637		0.900462	1.08341	0.914458	1.02606		0.900413	1.08302	0.913752	1.0244		0.976064	1.06658	1.11813	0.952311	0.802855	0.918772
1.05	1.00112	1.00465	1.00465	1.00398		0.906891	1.07931	0.910329	1.02404		0.906841	1.07892	0.909619	1.02237		0.979496	1.06651	1.12088	0.952311	0.807956	0.918772
1.04	1.00191	1.00547	1.00547	1.0048		0.91344	1.07077	0.917324	1.02646		0.91339	1.07038	0.916602	1.02478		0.97997	1.06651	1.12438	0.952311	0.808547	0.918772
1.04	1.00577	1.00938	1.00938	1.0087		0.916543	1.06124	0.931062	1.0345		0.916492	1.06084	0.930322	1.03279		0.97997	1.06507	1.12969	0.952311	0.808683	0.918772
1.04	1.01312	1.01679	1.01679	1.0161		0.911701	1.05361	0.94777	1.05034		0.911649	1.05321	0.94701	1.04859		0.97997	1.05663	1.13304	0.959181	0.821213	0.918772
1.04	1.02299	1.02674	1.02674	1.02603		0.899196	1.04842	0.965204	1.07204		0.899145	1.04801	0.964422	1.07025		0.980728	1.05036	1.12969	0.983195	0.83252	0.943394
1.03	1.03244	1.03626	1.03626	1.03553		0.884271	1.04502	0.980368	1.09267		0.88422	1.04461	0.979568	1.09083		0.98131	1.0462	1.12438	1.00744	0.838118	0.967504
1.03	1.03817	1.04205	1.04205	1.04131		0.875027	1.04159	0.991803	1.10426		0.874977	1.04117	0.990986	1.10238		0.982394	1.04288	1.12083	1.02698	0.842176	0.987363
1.03	1.03875	1.04267	1.04267	1.04193		0.876187	1.03717	0.998936	1.10366		0.876136	1.03676	0.998107	1.10177		0.982394	1.039	1.11808	1.03862	0.850088	0.997768
1.02	1.03535	1.0393	1.0393	1.03855		0.88601	1.03015	1.00246	1.09661		0.885958	1.02973	1.00162	1.09472		0.982394	1.03361	1.11808	1.04344	0.850088	0.997768
1.02	1.03019	1.03416	1.03416	1.03341		0.899845	1.02094	1.00376	1.08884		0.899792	1.02051	1.00291	1.08694		0.982394	1.02648	1.11303	1.0454	0.850088	0.997768
1.02	1.02508	1.02906	1.02906	1.02831		0.913026	1.00934	1.00398	1.08546		0.912972	1.00892	1.00313	1.08356		0.984838	1.01796	1.10264	1.04826	0.850088	0.997768
1.02	1.02065	1.02466	1.02466	1.0239		0.923896	0.996192	1.0037	1.08675		0.923841	0.995763	1.00284	1.08483		0.987651	1.00841	1.0984	1.05396	0.857573	0.997768
1.02	1.01722	1.02126	1.02126	1.02049		0.932078	0.984094	1.00343	1.08979		0.932022	0.983663	1.00257	1.08784		0.990008	0.998985	1.09754	1.05448	0.86004	0.99654
1.02	1.01441	1.01847	1.01847	1.0177		0.939466	0.975899	1.00328	1.08962		0.939408	0.975466	1.0024	1.08766		0.991904	0.991454	1.09658	1.05448	0.863797	0.992264
1.02	1.01196	1.01605	1.01605	1.01527		0.947207	0.972945	1.00329	1.08406		0.947148	0.972506	1.00241	1.08209		0.993479	0.987097	1.09658	1.05448	0.866537	0.990807
1.03	1.01017	1.01429	1.01429	1.01351		0.955859	0.973538	1.0035	1.07644		0.9558	0.973093	1.00261	1.07447		0.995051	0.985435	1.09658	1.05448	0.866537	0.990264
1.03	1.00913	1.01329	1.01329	1.0125		0.964912	0.975458	1.00386	1.06982		0.964851	0.975006	1.00296	1.06784		0.996936	0.984797	1.09658	1.05448	0.880847	0.989775
1.04	1.00903	1.01322	1.01322	1.01242		0.974047	0.976578	1.00434	1.06713		0.973986	0.976119	1.00344	1.06514		0.999303	0.983557	1.09696	1.04669	0.931208	0.989266
1.04	1.00968	1.01391	1.01391	1.01311		0.982906	0.976428	1.00489	1.06822		0.982844	0.975962	1.00398	1.06621		1.00218	0.980836	1.10602	1.03744	0.997108	0.988684
1.06	1.01052	1.0148	1.0148	1.01399		0.990565	0.975581	1.0054	1.07065		0.990502	0.975109	1.00449	1.06862		1.00518	0.97757	1.1259	1.02915	1.06584	0.988684
1.07	1.01086	1.01518	1.01518	1.01436		0.996238	0.975576	1.00576	1.0707		0.996174	0.975099	1.00483	1.06866		1.00756	0.975661	1.13655	1.02915	1.11938	0.989193
1.07	1.01036	1.01471	1.01471	1.01388		0.999623	0.977222	1.00591	1.0667		0.999559	0.976737	1.00498	1.06464		1.00879	0.975206	1.1382	1.02915	1.14473	0.989488
1.07	1.01217	1.01657	1.01657	1.01574		1.00161	0.979419	1.00717	1.06811		1.00155	0.978927	1.00622	1.06603		1.0111	0.974947	1.14188	1.02915	1.14946	0.989488
1.07	1.01728	1.02174	1.02174	1.02089		1.00307	0.98117	1.00986	1.07833		1.003	0.980671	1.00891	1.07621		1.01762	0.974214	1.14625	1.02915	1.15029	0.990129
1.07	1.02729	1.03184	1.03184	1.03097		1.00482	0.981381	1.01463	1.10222		1.00476	0.980875	1.01366	1.10004		1.03026	0.9734	1.16389	1.03009	1.15696	0.993256
1.08	1.0411	1.04575	1.04575	1.04486		1.007	0.980082	1.02099	1.13627		1.00694	0.979571	1.02001	1.134		1.04932	0.972222	1.20385	1.04249	1.17561	0.99566
1.08	1.0544	1.05915	1.05915	1.05825		1.00915	0.978275	1.02714	1.16808		1.00908	0.977759	1.02615	1.16572		1.06881	0.969741	1.22869	1.05752	1.18978	0.996509
1.07	1.06207	1.0669	1.0669	1.06598		1.01044	0.977533	1.03089	1.18364		1.01038	0.977011	1.02989	1.18123		1.07531	0.967982	1.23174	1.06865	1.19237	0.996509
1.08	1.06195	1.06683	1.06683	1.0659		1.01051	0.978665	1.03127	1.17832		1.01045	0.978136	1.03026	1.1759		1.07535	0.967549	1.24001	1.07258	1.2003	0.996509
1.09	1.05864	1.06354	1.06354	1.06261		1.00754	0.979263	1.02903	1.16736		1.00748	0.978728	1.02802	1.16494		1.07628	0.966737	1.25032	1.07314	1.20938	0.996509
1.1	1.05595	1.06089	1.06089	1.05995		1.00167	0.977992	1.02562	1.16102		1.0016	0.977452	1.0246	1.15859		1.07628	0.96567	1.26234	1.07384	1.21232	0.996509
1.11	1.05769	1.06268	1.06268	1.06173		0.992408	0.973109	1.02224	1.16896		0.99234	0.972566	1.02122	1.16649		1.07628	0.965124	1.26325	1.07671	1.21695	0.991848
1.12	1.06363	1.0687	1.0687	1.06774		0.980654	0.965036	1.01932	1.1888		0.980587	0.964491	1.0183	1.18626		1.07477	0.961908	1.25533	1.0854	1.2348	0.980754
1.12	1.07042	1.07557	1.07557	1.07459		0.969364	0.95652	1.01707	1.20893		0.969298	0.955974	1.01604	1.20632		1.07384	0.956954	1.25032	1.0934	1.24634	0.971314
1.13	1.07309	1.0783	1.0783	1.07731		0.96194	0.951332	1.01522	1.21486		0.961873	0.950783	1.01419	1.21222		1.07327	0.955458	1.24409	1.0968	1.24956	0.971314
1.14	1.0695	1.07475	1.07475	1.07375		0.960057	0.951431	1.0136	1.20192		0.95999	0.950877	1.01256	1.19928		1.07109	0.954226	1.24819	1.09894	1.25806	0.971314
1.14	1.06663	1.07191	1.07191	1.07091		0.961686	0.95394	1.01491	1.18816		0.961619	0.953379	1.01386	1.18552		1.06542	0.952542	1.25533	1.1018	1.2685	0.971314
1.15	1.06826	1.0736	1.0736	1.07258		0.964318	0.956094	1.01969	1.18358		0.96425	0.955526	1.01863	1.18091		1.05978	0.951723	1.26583	1.10505	1.27699	0.971314
1.15	1.0788	1.08425	1.08425	1.08321		0.965456	0.954866	1.02914	1.19815		0.965388	0.954293	1.02806	1.19542		1.05757	0.950986	1.2756	1.10689	1.2873	0.975164
1.15	1.09659	1.10218	1.10218	1.10112		0.964666	0.950115	1.04214	1.22746		0.964597	0.949539	1.04104	1.22463		1.0567	0.95107	1.26652	1.10873	1.28159	0.989039
1.15	1.1142	1.11993	1.11993	1.11885		0.962954	0.944197	1.05465	1.25545		0.962885	0.94362	1.05352	1.25252		1.05545	0.952542	1.25676	1.10768	1.2685	1.00251
1.16	1.12243	1.12827	1.12827	1.12717		0.962523	0.941083	1.06197	1.26373		0.962454	0.940502	1.06083	1.26074		1.05448	0.953823	1.24962	1.10873	1.26425	1.01342
1.15	1.11782	1.12369	1.12369	1.12258		0.964538	0.942906	1.06211	1.24719		0.964468	0.942319	1.06097	1.2442		1.05383	0.954772	1.24962	1.11273	1.26425	1.02054
1.15	1.10798	1.11387	1.11387	1.11275		0.967263	0.947376	1.05844	1.2224		0.967192	0.946782	1.05729	1.21943		1.05099	0.954089	1.24962	1.116	1.26425	1.02298
1.14	1.09935	1.10525	1.10525	1.10413		0.969207	0.951876	1.05435	1.20173		0.969137	0.951274	1.05319	1.19877		1.04553	0.953544	1.24307	1.11718	1.22622	1.02298
1.14	1.09786	1.10382	1.10382	1.10269		0.968693	0.95362	1.05302	1.19553		0.968622	0.953012	1.05186	1.19254		1.04103	0.954089	1.22708	1.11999	1.14996	1.02298
1.13	1.10307	1.10913	1.10913	1.10798		0.965792	0.952328	1.05463	1.20195		0.965721	0.951715	1.05346	1.1989		1.03868	0.95459	1.22343	1.12701	1.06998	1.02298
1.13	1.10998	1.11614	1.11614	1.11498		0.96216	0.949705	1.05731	1.21122		0.962089	0.949089	1.05613	1.2081		1.03798	0.955859	1.22034	1.13752	0.99477	1.02298
1.13	1.1113	1.11753	1.11753	1.11635		0.960359	0.948908	1.0578	1.21034		0.960287	0.948288	1.05661	1.20718		1.03798	0.957454	1.21799	1.14429	0.989821	1.0227
1.12	1.10404	1.1103	1.1103	1.10912		0.961724	0.951645	1.05462	1.19481		0.961653	0.951018	1.05342	1.19164		1.03798	0.958443	1.21001	1.14722	0.989821	1.02224
1.11	1.09322	1.09949	1.09949	1.09831		0.966983	0.95949	1.04787	1.17365		0.966911	0.958852	1.04668	1.17048		1.03798	0.960423	1.18997	1.14881	0.989821	1.01922
1.11	1.08347	1.08975	1.08975	1.08857		0.974961	0.97124	1.03926	1.15477		0.974888	0.97059	1.03807	1.15161		1.03798	0.967408	1.16354	1.15223	0.989821	1.01068
1.11	1.079	1.08533	1.08533	1.08414		0.984956	0.986369	1.02994	1.14491		0.984882	0.985704	1.02875	1.14172		1.04138	0.979915	1.14002	1.16044	0.989821	0.99505
1.11	1.07965	1.08606	1.08606	1.08485		0.99601	1.00349	1.02067	1.14347		0.995934	1.00281	1.01948	1.14023		1.05166	0.994988	1.12262	1.18149	1.06636	0.97199
1.1	1.08217	1.08866	1.08866	1.08744		1.00596	1.01908	1.01274	1.14528		1.00589	1.01838	1.01155	1.14198		1.06294	1.0103	1.11075	1.19535	1.13634	0.951501
1.09	1.08155	1.08812	1.08812	1.08688		1.01285	1.02964	1.00702	1.1426		1.01277	1.02893	1.00583	1.13925		1.06747	1.02161	1.10149	1.19535	1.13634	0.951501
1.08	1.07561	1.08221	1.08221	1.08097		1.01582	1.0337	1.00385	1.13224		1.01574	1.03298	1.00265	1.12886		1.0697	1.02489	1.0918	1.20094	1.13634	0.951501
1.08	1.06705	1.07367	1.07367	1.07242		1.01691	1.03365	1.00625	1.11714		1.01683	1.03292	1.00504	1.11375		1.07199	1.02489	1.07994	1.20619	1.13634	0.951501
1.07	1.05883	1.06548	1.06548	1.06423		1.01786	1.03223	1.01406	1.10154		1.01778	1.03151	1.01283	1.09814		1.07218	1.02489	1.06578	1.21305	1.13634	0.951501
1.06	1.05365	1.06034	1.06034	1.05909		1.02043	1.03199	1.02808	1.08884		1.02035	1.03126	1.02682	1.08542		1.07386	1.02489	1.05011	1.21305	1.13044	0.96027
1.06	1.0516	1.05835	1.05835	1.05708		1.02466	1.03334	1.04653	1.07957		1.02458	1.0326	1.04525	1.07611		1.07386	1.02489	1.03354	1.20646	1.0712	0.995064
1.05	1.05111	1.05793	1.05793	1.05665		1.02906	1.03531	1.06396	1.07307		1.02898	1.03457	1.06265	1.06958		1.07218	1.02376	1.01777	1.20439	1.01563	1.03088
1.05	1.04942	1.05631	1.05631	1.05501		1.03141	1.03589	1.07438	1.06726		1.03133	1.03514	1.07304	1.06373		1.06982	1.02285	1.00529	1.19853	0.972064	1.05894
1.04	1.04523	1.05217	1.05217	1.05087		1.03066	1.03412	1.07531	1.06105		1.03058	1.03337	1.07396	1.05748		1.06747	1.02142	0.99781	1.1926	0.945467	1.06884
1.04	1.03952	1.04649	1.04649	1.04518		1.03384	1.0308	1.07117	1.05437		1.03375	1.03005	1.06982	1.05075		1.06703	1.02026	0.994284	1.1878	0.932269	1.06884
1.03	1.03372	1.04073	1.04073	1.03941		1.04343	1.02712	1.06637	1.04783		1.04335	1.02636	1.06502	1.04418		1.06137	1.02026	0.991874	1.17382	0.923217	1.06884
1.03	1.02913	1.03618	1.03618	1.03485		1.06313	1.02413	1.065	1.04192		1.06305	1.02337	1.06364	1.03823		1.05158	1.01991	0.987965	1.16098	0.909416	1.06884
1.03	1.02592	1.03303	1.03303	1.03169		1.09049	1.02205	1.06728	1.03677		1.0904	1.02129	1.06591	1.03304		1.04323	1.01991	0.981178	1.15647	0.885729	1.06884
1.03	1.02373	1.03091	1.03091	1.02955		1.11631	1.02067	1.0708	1.03264		1.11622	1.01989	1.06941	1.02886		1.03667	1.01991	0.972734	1.15515	0.855357	1.06747
1.02	1.02162	1.02886	1.02886	1.02749		1.12993	1.0193	1.07148	1.02953		1.12984	1.01852	1.07009	1.0257		1.03149	1.01991	0.966683	1.15485	0.839407	1.06633
1.01	1.01909	1.02638	1.02638	1.025		1.12748	1.01758	1.0675	1.02738		1.12739	1.0168	1.0661	1.02349		1.02696	1.02032	0.964843	1.14947	0.838966	1.06358
1.01	1.0156	1.02294	1.02294	1.02155		1.11556	1.01715	1.06383	1.02329		1.11547	1.01636	1.06242	1.01936		1.02253	1.02129	0.964066	1.1356	0.835679	1.05906
1	1.0114	1.01879	1.01879	1.01739		1.10164	1.01855	1.06339	1.0165		1.10155	1.01776	1.06197	1.01253		1.01802	1.02529	0.963296	1.11755	0.832675	1.05392
1.02	1.00654	1.01397	1.01397	1.01256		1.09187	1.02268	1.06955	1.00557		1.09178	1.02188	1.06812	1.00159		1.01343	1.03527	0.961099	1.09968	0.832675	1.04942
1.02	1.00132	1.00878	1.00878	1.00737		1.08701	1.029	1.08125	0.99133		1.08692	1.02819	1.07979	0.987343		1.00882	1.05118	0.953504	1.08415	0.832675	1.04622
1.03	0.996633	1.00414	1.00414	1.00271		1.08494	1.0353	1.09326	0.977405		1.08485	1.03448	1.09177	0.973416		1.00481	1.06545	0.945977	1.07165	0.835492	1.04622
1.03	0.993397	1.00095	1.00095	0.999517		1.08117	1.0389	1.09892	0.968351		1.08108	1.03807	1.09742	0.964341		1.00481	1.06685	0.945977	1.06194	0.838338	1.04622
1.04	0.992017	0.999631	0.999631	0.998186		1.07364	1.03858	1.09551	0.966485		1.07354	1.03775	1.094	0.962425		1.00481	1.06685	0.945977	1.06194	0.838966	1.04622
1.04	0.993359	1.00106	1.00106	0.999594		1.06808	1.03299	1.09054	0.971273		1.06799	1.03216	1.08902	0.967137		1.00481	1.06685	0.945977	1.06194	0.845095	1.04622
1.04	0.996963	1.00476	1.00476	1.00328		1.06739	1.02348	1.08893	0.979926		1.0673	1.02264	1.0874	0.975695		1.00481	1.06685	0.945977	1.06194	0.857136	1.04941
1.06	1.00278	1.01069	1.01069	1.00919		1.07509	1.01049	1.09587	0.990124		1.075	1.00966	1.09431	0.985792		1.00635	1.06685	0.947194	1.06194	0.863534	1.06437
1.07	1.01008	1.01813	1.01813	1.0166		1.08958	0.995326	1.11007	1.00056		1.08949	0.994504	1.10848	0.996129		1.01384	1.06106	0.952183	1.06369	0.864191	1.08917
1.08	1.01694	1.02512	1.02512	1.02356		1.10424	0.981311	1.12468	1.00957		1.10414	0.980495	1.12307	1.00504		1.02211	1.0577	0.95469	1.07566	0.865509	1.10696
1.1	1.02132	1.02962	1.02962	1.02804		1.11096	0.971825	1.13085	1.01641		1.11086	0.971012	1.12921	1.01179		1.02864	1.05498	0.956663	1.08331	0.865509	1.10696
1.11	1.02233	1.03071	1.03071	1.02911		1.10655	0.96848	1.12515	1.02081		1.10646	0.967664	1.12351	1.01611		1.03152	1.05098	0.960392	1.08503	0.865509	1.10696
1.14	1.02192	1.03037	1.03037	1.02876		1.10079	0.966852	1.11081	1.02635		1.10069	0.966032	1.10917	1.02157		1.03269	1.04409	0.967074	1.08622	0.865509	1.10696
1.17	1.02171	1.03024	1.03024	1.02861		1.09965	0.963764	1.09342	1.03445		1.09955	0.962941	1.0918	1.02958		1.03591	1.03378	0.976503	1.08782	0.864191	1.10696
1.11	1.02339	1.03202	1.03202	1.03037		1.10948	0.955495	1.07718	1.04714		1.10938	0.954674	1.07556	1.04215		1.04401	1.02041	0.987723	1.08997	0.851633	1.10055
1.07	1.02691	1.03565	1.03565	1.03398		1.12835	0.942238	1.06336	1.06345		1.12825	0.941424	1.06176	1.05832		1.05796	1.00452	0.999922	1.09793	0.816767	1.08152
1.03	1.03076	1.0396	1.0396	1.03792		1.14722	0.928054	1.05268	1.07898		1.14712	0.927247	1.05108	1.07371		1.07285	0.988335	1.0117	1.10104	0.767366	1.06504
1.01	1.03264	1.04159	1.04159	1.03988		1.15482	0.919093	1.04422	1.08835		1.15472	0.918289	1.04261	1.08298		1.08056	0.975316	1.02123	1.10104	0.757943	1.05727
0.99	1.03153	1.04055	1.04055	1.03883		1.14712	0.918707	1.03734	1.08931		1.14702	0.917899	1.03573	1.08387		1.08201	0.968089	1.02732	1.10104	0.757943	1.05727
0.98	1.02898	1.03806	1.03806	1.03633		1.12668	0.922662	1.03191	1.08605		1.12658	0.921846	1.0303	1.08056		1.08302	0.965386	1.0311	1.10104	0.757943	1.05727
0.96	1.02653	1.03567	1.03567	1.03393		1.10057	0.926514	1.0278	1.08256		1.10047	0.925689	1.02618	1.07702		1.08646	0.963454	1.03494	1.10104	0.757943	1.05727
0.97	1.0257	1.03492	1.03492	1.03316		1.07334	0.925311	1.02495	1.0826		1.07324	0.924483	1.02332	1.077		1.0895	0.958783	1.0408	1.09318	0.757943	1.05727
0.97	1.02653	1.03584	1.03584	1.03406		1.04724	0.918574	1.02312	1.08629		1.04714	0.917747	1.02148	1.0806		1.09005	0.949527	1.04952	1.08516	0.798212	1.06595
0.97	1.02796	1.03736	1.03736	1.03557		1.02554	0.909702	1.02187	1.09104		1.02545	0.908879	1.02022	1.08526		1.0895	0.937521	1.05243	1.07972	0.842447	1.07697
0.96	1.02825	1.03774	1.03774	1.03593		1.0099	0.904847	1.02069	1.09271		1.0098	0.904025	1.01903	1.08685		1.09005	0.929717	1.05243	1.07547	0.88088	1.07697
0.95	1.02657	1.03613	1.03613	1.03431		1.00077	0.907504	1.01931	1.08943		1.00068	0.906674	1.01763	1.08352		1.09239	0.927349	1.05243	1.07078	0.903008	1.07697
0.93	1.0207	1.03029	1.03029	1.02846		0.996655	0.914596	1.01515	1.07951		0.996559	0.913755	1.01347	1.07359		1.09558	0.925058	1.05243	1.0637	0.903008	1.07697
0.92	1.01112	1.02071	1.02071	1.01887		0.995342	0.922169	1.0079	1.06489		0.995245	0.921317	1.00622	1.05898		1.0978	0.92355	1.05243	1.05299	0.903008	1.07697
0.92	0.997487	1.00702	1.00702	1.0052		0.994971	0.925924	0.996555	1.04628		0.994874	0.925066	0.994876	1.04041		1.1005	0.923448	1.04174	1.03849	0.903008	1.0709
0.93	0.980984	0.990438	0.990438	0.988628		0.994799	0.925226	0.982052	1.02534		0.994701	0.924364	0.980383	1.01951		1.10538	0.917701	1.02325	1.02048	0.903008	1.0548
0.95	0.96539	0.97477	0.97477	0.972972		0.99449	0.922309	0.968004	1.00626		0.994391	0.921446	0.966346	1.00048		1.10268	0.910268	1.00463	1.00164	0.902803	1.03978
0.98	0.954932	0.964284	0.964284	0.96249		0.994412	0.921732	0.958758	0.993268		0.994312	0.920866	0.957102	0.987495		1.10262	0.910268	1.00463	0.995763	0.902803	1.02794
1.01	0.951694	0.961087	0.961087	0.959284		0.994748	0.926073	0.956503	0.988357		0.994649	0.925199	0.954838	0.982548		1.10262	0.910268	1.00463	0.995763	0.902803	1.02034
1.02	0.955341	0.964841	0.964841	0.963016		0.993315	0.933316	0.95807	0.992728		0.993214	0.932431	0.95639	0.986829		1.10262	0.910268	1.00463	0.995763	0.902803	1.01611
1.03	0.963197	0.972849	0.972849	0.970993		0.989477	0.940725	0.960127	1.00387		0.989376	0.93983	0.958431	0.997842		1.10262	0.910268	1.00463	0.995763	0.902803	1.01316
1.03	0.973143	0.982968	0.982968	0.981078		0.982099	0.945405	0.959152	1.0203		0.981999	0.944501	0.957445	1.0141		1.09207	0.911402	1.00522	0.995763	0.908658	1.00954
1.04	0.983802	0.993809	0.993809	0.991882		0.97185	0.946946	0.954768	1.03985		0.97175	0.946037	0.953057	1.03347		1.0854	0.914399	1.02562	1.0045	0.930483	1.00424
1.05	0.993144	1.00332	1.00332	1.00136		0.961635	0.946776	0.949151	1.0578		0.961535	0.945864	0.947437	1.05125		1.08244	0.914892	1.04696	1.01481	0.95112	1.00424
1.07	0.999935	1.01026	1.01026	1.00827		0.955101	0.947844	0.946282	1.06983		0.955001	0.946927	0.944562	1.06313		1.08244	0.915484	1.06394	1.0232	0.961247	1.00424
1.08	1.00367	1.01411	1.01411	1.0121		0.954097	0.951779	0.948313	1.0742		0.953997	0.950855	0.946577	1.06738		1.08244	0.918177	1.07288	1.02902	0.961247	1.00424
1.09	1.00986	1.02044	1.02044	1.0184		0.970361	0.959372	0.958162	1.0786		0.970258	0.958437	0.956395	1.07167		1.08244	0.926191	1.07585	1.03531	0.961247	1.00424
1.09	1.02051	1.03128	1.03128	1.0292		1.00444	0.969419	0.974475	1.08721		1.00433	0.96847	0.972666	1.08012		1.08244	0.939101	1.07816	1.04645	0.961247	1.01135
1.09	1.03858	1.04963	1.04974	1.04758		1.05968	0.981156	0.996961	1.10511		1.05957	0.980192	0.995099	1.09779		1.09336	0.955104	1.08437	1.06525	0.961247	1.03771
1.07	1.06236	1.07375	1.07386	1.07164		1.1289	0.993641	1.02338	1.13053		1.12878	0.992662	1.02146	1.12289		1.123	0.972817	1.09644	1.09221	0.949708	1.07421
1.05	1.08478	1.09651	1.09662	1.09434		1.19081	1.00476	1.04763	1.15466		1.19068	1.00377	1.04565	1.14676		1.13541	0.990026	1.09661	1.11428	0.931092	1.11323
1.03	1.09751	1.10947	1.10969	1.10734		1.22382	1.01264	1.06351	1.16792		1.22369	1.01164	1.06149	1.1597		1.13541	1.00399	1.09661	1.11428	0.931092	1.13719
1.02	1.09728	1.10934	1.10967	1.10728		1.22197	1.01649	1.06845	1.16546		1.22183	1.01548	1.0664	1.1571		1.13541	1.0103	1.09661	1.11428	0.931092	1.14349
1	1.08631	1.09834	1.09868	1.09629		1.20665	1.01807	1.06679	1.14924		1.20652	1.01706	1.06474	1.14083		1.13541	1.0103	1.09661	1.11428	0.931092	1.14678
0.99	1.07015	1.08211	1.08254	1.08015		1.19374	1.01907	1.0633	1.1259		1.1936	1.01804	1.06124	1.11751		1.13541	1.0103	1.09661	1.11428	0.931092	1.15146
0.98	1.05275	1.0646	1.06504	1.06267		1.19662	1.02113	1.06229	1.09945		1.19649	1.0201	1.06021	1.09115		1.11537	1.0103	1.07695	1.11079	0.938848	1.15435
0.97	1.03597	1.04773	1.04815	1.0458		1.21314	1.02441	1.06429	1.07281		1.213	1.02338	1.0622	1.06459		1.0878	1.0103	1.0511	1.09049	0.969512	1.15435
0.95	1.02206	1.03375	1.03417	1.03184		1.2307	1.02786	1.06743	1.05		1.23056	1.02682	1.06532	1.04184		1.06444	1.00964	1.02577	1.0723	0.993482	1.15193
0.94	1.01185	1.02352	1.02403	1.02168		1.23311	1.02971	1.06808	1.03397		1.23297	1.02866	1.06595	1.02583		1.04637	1.0077	1.00561	1.05805	0.993482	1.14678
0.93	1.00553	1.01721	1.01773	1.01537		1.21547	1.02914	1.06458	1.02604		1.21533	1.02809	1.06245	1.01783		1.03328	1.00632	0.993823	1.0486	0.993482	1.14379
0.92	0.998771	1.01047	1.01108	1.0087		1.18704	1.02453	1.05544	1.02034		1.18691	1.02348	1.05331	1.01198		1.02258	1.00418	0.989023	1.04104	0.993482	1.14379
0.92	0.98964	1.00132	1.00203	0.99963		1.158	1.01658	1.04229	1.0129		1.15786	1.01553	1.04017	1.00441		1.01089	0.999552	0.986671	1.03073	0.993482	1.13236
0.92	0.975506	0.9871	0.9878	0.985419		1.13585	1.00525	1.02575	0.999288		1.13572	1.00421	1.02365	0.990729		0.995889	0.99139	0.982427	1.0142	0.975052	1.11126
0.92	0.957061	0.968516	0.969301	0.966929		1.1212	0.991635	1.00722	0.97961		1.12107	0.990608	1.00515	0.97108		0.976584	0.979527	0.97386	0.989882	0.914892	1.09154
0.91	0.938784	0.950098	0.950867	0.948523		1.11168	0.978857	0.990363	0.959199		1.11155	0.977839	0.98831	0.950732		0.955637	0.966109	0.963216	0.96189	0.846199	1.07478
0.91	0.926683	0.937925	0.938781	0.936431		1.1021	0.970304	0.978831	0.945985		1.10197	0.969292	0.976789	0.937501		0.938415	0.962756	0.957217	0.942503	0.79788	1.06173
0.91	0.923913	0.935195	0.936142	0.933764		1.09001	0.967612	0.97433	0.944515		1.08988	0.966599	0.972285	0.935831		0.929556	0.962756	0.956348	0.9366	0.793086	1.05223
0.9	0.926242	0.937624	0.938669	0.936249		1.07623	0.968401	0.973587	0.949434		1.0761	0.967384	0.97153	0.940471		0.92655	0.962756	0.955289	0.933703	0.793086	1.04504
0.9	0.929131	0.94062	0.941764	0.939301		1.06278	0.97002	0.973425	0.954988		1.06264	0.968997	0.971355	0.945738		0.922443	0.962756	0.95213	0.930315	0.793086	1.03851
0.89	0.927654	0.939195	0.940528	0.938014		1.05124	0.969778	0.970516	0.954863		1.0511	0.968752	0.968439	0.945382		0.910791	0.962756	0.949549	0.929016	0.793086	1.03132
0.89	0.921227	0.932756	0.934175	0.931644		1.04189	0.967299	0.964644	0.9482		1.04176	0.966273	0.962547	0.938554		0.888106	0.969021	0.948983	0.929016	0.793086	1.02281
0.89	0.912897	0.924388	0.925888	0.923345		1.03469	0.963956	0.9578	0.938405		1.03456	0.962929	0.955706	0.928713		0.85845	0.974249	0.947996	0.929768	0.808264	1.014
0.88	0.908356	0.919854	0.921346	0.918802		1.02886	0.962425	0.95394	0.933135		1.02873	0.961397	0.951842	0.923374		0.84077	0.978519	0.946045	0.93081	0.820729	1.00694
0.87	0.910802	0.922394	0.923984	0.9214		1.02389	0.964116	0.955108	0.93727		1.02376	0.963083	0.952995	0.92724		0.83665	0.978519	0.94375	0.93081	0.835094	1.00335
0.87	0.915604	0.92732	0.929108	0.926457		1.01662	0.965998	0.957535	0.944918		1.01648	0.964959	0.955404	0.93456		0.834255	0.978519	0.940862	0.926091	0.851226	1.00191
0.86	0.918626	0.930443	0.932426	0.929713		1.00646	0.965993	0.95826	0.950907		1.00633	0.964951	0.956116	0.940194		0.828989	0.978519	0.937871	0.921911	0.857738	0.999532
0.87	0.914977	0.926808	0.928972	0.926217		0.9921	0.961561	0.953792	0.94881		0.991967	0.960521	0.951646	0.937813		0.824413	0.978519	0.936101	0.921866	0.860012	0.993534
0.86	0.904552	0.916306	0.918632	0.915857		0.974479	0.953023	0.944284	0.93812		0.974348	0.951989	0.942148	0.926943		0.824413	0.977722	0.934684	0.919416	0.860873	0.982671
0.86	0.89183	0.903475	0.905769	0.90302		0.957596	0.94359	0.933438	0.923472		0.957465	0.942563	0.931314	0.912312		0.829303	0.971549	0.934904	0.919507	0.865324	0.970145
0.86	0.884197	0.895795	0.898161	0.895404		0.946319	0.937949	0.926963	0.914783		0.946189	0.936924	0.924843	0.903574		0.834255	0.968012	0.934904	0.917702	0.869747	0.966126
0.86	0.885912	0.897586	0.90014	0.897328		0.943103	0.938605	0.927999	0.917867		0.942972	0.937577	0.925866	0.906406		0.835591	0.967403	0.932331	0.913296	0.869747	0.966126
0.86	0.892627	0.904441	0.907107	0.904242		0.942935	0.942684	0.933942	0.927113		0.942803	0.94163	0.931766	0.91526		0.836735	0.966569	0.928472	0.90842	0.868498	0.965846
0.86	0.899323	0.911278	0.914149	0.911213		0.941665	0.946745	0.940893	0.935973		0.941532	0.945683	0.93869	0.923707		0.835215	0.965212	0.924849	0.906298	0.864136	0.965846
0.86	0.900301	0.91232	0.915474	0.912465		0.934537	0.947375	0.945064	0.93701		0.934404	0.946309	0.94284	0.92439		0.836735	0.964143	0.922393	0.901388	0.860873	0.965846
0.87	0.894847	0.906842	0.910255	0.907196		0.921475	0.944227	0.945943	0.929023		0.921342	0.943161	0.943668	0.916172		0.836997	0.963623	0.924058	0.89926	0.864136	0.967751
0.88	0.886559	0.89849	0.901963	0.898903		0.906839	0.939547	0.944826	0.916327		0.906708	0.938484	0.942524	0.903463		0.841903	0.963707	0.928472	0.904169	0.868559	0.96803
0.88	0.882297	0.894216	0.897765	0.894689		0.897681	0.937441	0.945297	0.908946		0.89755	0.936378	0.942984	0.89606		0.847447	0.964692	0.932085	0.906208	0.870609	0.968409
0.89	0.886079	0.898094	0.90175	0.898632		0.897964	0.94025	0.949544	0.913459		0.897832	0.939162	0.947191	0.900302		0.848968	0.965064	0.933987	0.902945	0.874023	0.970422
0.9	0.894942	0.907123	0.911001	0.907803		0.907607	0.947813	0.955737	0.925285		0.907473	0.946713	0.953339	0.911728		0.850875	0.965064	0.934725	0.898044	0.874023	0.975309
0.91	0.904641	0.916999	0.921201	0.9179		0.922882	0.958254	0.961733	0.938536		0.922745	0.95712	0.959291	0.92449		0.857087	0.966468	0.941882	0.89305	0.890431	0.981525
0.93	0.910543	0.923026	0.927445	0.924072		0.940555	0.969694	0.965256	0.945904		0.940414	0.968544	0.962774	0.93145		0.869599	0.973367	0.958291	0.889693	0.936497	0.986299
0.95	0.911819	0.924364	0.929168	0.925703		0.958644	0.98127	0.966275	0.946148		0.958499	0.980083	0.963722	0.931372		0.877144	0.980425	0.974106	0.887482	0.995761	0.98827
0.96	0.910529	0.9231	0.927992	0.924502		0.974362	0.99128	0.965648	0.941894		0.974214	0.990058	0.963087	0.926996		0.880004	0.986745	0.987717	0.889693	1.05744	0.988717
0.98	0.91125	0.923873	0.928864	0.925342		0.986258	0.998698	0.966307	0.941094		0.986107	0.997464	0.963715	0.926043		0.881953	0.991828	0.998854	0.892462	1.10569	0.988986
0.99	0.916611	0.92935	0.934562	0.93097		0.993766	1.00328	0.969536	0.948658		0.993613	1.00203	0.966905	0.933254		0.887413	0.995637	1.00819	0.892462	1.12884	0.990646
1	0.928021	0.940961	0.94672	0.942975		0.995278	1.00853	0.977879	0.966959		0.995123	1.00726	0.975177	0.950626		0.897363	0.999799	1.01773	0.892462	1.13352	0.996826
1	0.943667	0.956868	0.96302	0.959141		0.991717	1.01586	0.990482	0.989354		0.991562	1.01456	0.987715	0.972311		0.909565	1.00597	1.02941	0.892462	1.13437	1.00843
1	0.962367	0.975875	0.98245	0.978422		0.983193	1.0273	1.0076	1.0145		0.983038	1.02596	1.00475	0.996662		0.920962	1.01515	1.0442	0.911207	1.13959	1.02544
1	0.982549	0.996386	1.00351	0.999303		0.971091	1.04204	1.02778	1.04046		0.970938	1.04065	1.02483	1.02174		0.929684	1.02777	1.06254	0.939851	1.15504	1.0472
0.99	1.00064	1.01478	1.02224	1.01791		0.959138	1.05619	1.04618	1.06262		0.958985	1.05474	1.04316	1.04327		0.935762	1.04151	1.08159	0.965047	1.16854	1.06981
0.99	1.01344	1.02781	1.03537	1.03097		0.951394	1.06449	1.0583	1.07916		0.951241	1.06302	1.05522	1.05937		0.940675	1.05006	1.09656	0.985735	1.1716	1.08618
1	1.01958	1.03409	1.0419	1.03742		0.949919	1.06506	1.06203	1.09018		0.949766	1.06359	1.05891	1.06992		0.94622	1.05195	1.10273	1.00382	1.17744	1.0923
1.01	1.02112	1.0357	1.04396	1.03937		0.952301	1.06103	1.06129	1.09641		0.952147	1.05954	1.05805	1.07575		0.952502	1.05338	1.10319	1.01917	1.18506	1.09322
1.03	1.02069	1.03531	1.04389	1.03923		0.955615	1.05582	1.05903	1.10038		0.955459	1.05431	1.05574	1.07921		0.958217	1.05489	1.10436	1.02607	1.1892	1.09407
1.04	1.02067	1.03534	1.04434	1.03958		0.956881	1.05259	1.059	1.10324		0.956724	1.05106	1.05566	1.08159		0.961487	1.05563	1.10548	1.02765	1.19282	1.09415
1.04	1.02161	1.03635	1.04568	1.04084		0.955627	1.05178	1.06159	1.10586		0.95547	1.05023	1.05818	1.08371		0.962241	1.05563	1.10611	1.02967	1.21048	1.09415
1.05	1.02302	1.03783	1.0475	1.04257		0.953209	1.05222	1.06495	1.1079		0.953051	1.05064	1.0615	1.08539		0.962764	1.05532	1.10665	1.03225	1.23478	1.09492
1.05	1.02344	1.0383	1.04808	1.04312		0.952453	1.05129	1.06594	1.10899		0.952294	1.04972	1.06248	1.08628		0.963283	1.05532	1.10673	1.03433	1.24731	1.09492
1.06	1.02215	1.03705	1.04703	1.04202		0.954874	1.04803	1.06333	1.11046		0.954714	1.04643	1.05984	1.08739		0.964002	1.05649	1.10809	1.03573	1.25438	1.09492
1.06	1.0218	1.03674	1.04705	1.04196		0.959583	1.0463	1.06152	1.11331		0.959421	1.04468	1.05801	1.08978		0.964002	1.0581	1.11003	1.03728	1.25821	1.09624
1.07	1.02363	1.03865	1.0494	1.04421		0.964963	1.0481	1.06305	1.11784		0.9648	1.04643	1.05947	1.09375		0.963979	1.05951	1.11125	1.04108	1.2643	1.09703
1.07	1.02928	1.04444	1.05569	1.05036		0.969469	1.05567	1.07073	1.12489		0.969304	1.05397	1.06707	1.10009		0.963501	1.06122	1.11194	1.04475	1.28915	1.10403
1.08	1.03808	1.05342	1.0652	1.05973		0.972724	1.06812	1.08351	1.13364		0.972558	1.06635	1.07975	1.1081		0.965436	1.06827	1.1167	1.0453	1.34041	1.12004
1.08	1.04686	1.06239	1.0746	1.069		0.97496	1.08057	1.09625	1.14112		0.974792	1.07873	1.09242	1.1151		0.966967	1.08023	1.12596	1.04699	1.35959	1.13235
1.09	1.05168	1.06733	1.07972	1.07406		0.977138	1.0869	1.10275	1.14571		0.97697	1.08505	1.09886	1.11938		0.968515	1.08725	1.13068	1.04845	1.3659	1.13235
1.1	1.05081	1.06651	1.07932	1.07356		0.979797	1.08508	1.10039	1.1478		0.979627	1.08319	1.09647	1.12102		0.969566	1.08887	1.13094	1.04891	1.37792	1.13235
1.11	1.049	1.06474	1.07797	1.07212		0.986297	1.08719	1.09404	1.14991		0.986125	1.08525	1.09006	1.12265		0.970576	1.09079	1.1323	1.05367	1.39102	1.13235
1.11	1.04938	1.06517	1.07897	1.07299		0.996978	1.09846	1.08799	1.15411		0.996803	1.09644	1.08394	1.12626		0.981064	1.0928	1.13459	1.06344	1.40684	1.13235
1.11	1.05535	1.07129	1.0855	1.0794		1.01303	1.12542	1.08612	1.1626		1.01285	1.12333	1.08199	1.13402		1.00413	1.10236	1.13682	1.07379	1.40684	1.1309
1.11	1.06615	1.08232	1.09724	1.09095		1.03295	1.16425	1.08845	1.17466		1.03277	1.16204	1.08425	1.14526		1.03524	1.12491	1.1447	1.08305	1.39204	1.12456
1.11	1.07723	1.09363	1.10905	1.10261		1.05157	1.20015	1.09222	1.18591		1.05138	1.19781	1.08795	1.1559		1.06567	1.14653	1.1533	1.09049	1.37894	1.12105
1.12	1.08257	1.09912	1.11474	1.10823		1.06304	1.21633	1.09267	1.19204		1.06285	1.21396	1.08838	1.16167		1.0693	1.1569	1.15559	1.0962	1.3659	1.118
1.12	1.07967	1.09624	1.11216	1.10558		1.06495	1.20827	1.08821	1.19265		1.06476	1.20586	1.08389	1.16187		1.0693	1.16175	1.15828	1.10167	1.35364	1.118
1.13	1.07493	1.09149	1.10768	1.10105		1.06005	1.19355	1.08331	1.19237		1.05986	1.19114	1.07894	1.16111		1.0693	1.16442	1.16186	1.10934	1.34498	1.118
1.13	1.07276	1.08935	1.10609	1.09933		1.0525	1.18435	1.08104	1.19472		1.05231	1.18191	1.07662	1.16283		1.0693	1.16728	1.16386	1.12079	1.30495	1.118
1.12	1.07778	1.09452	1.11179	1.1049		1.0457	1.19142	1.08479	1.20355		1.04551	1.1889	1.0803	1.17075		1.0693	1.17322	1.16606	1.13676	1.26426	1.118
1.12	1.08905	1.10604	1.12419	1.11706		1.04061	1.21187	1.09374	1.21829		1.04042	1.20926	1.08916	1.18429		1.05034	1.18078	1.16535	1.15702	1.24137	1.11982
1.11	1.10092	1.11817	1.13676	1.12949		1.03712	1.23253	1.10326	1.23189		1.03692	1.22984	1.0986	1.19705		1.03308	1.17977	1.16186	1.17789	1.23063	1.12242
1.1	1.10589	1.12329	1.1422	1.13484		1.03378	1.23734	1.10735	1.23873		1.03359	1.23464	1.10266	1.2034		1.01945	1.18234	1.15995	1.19381	1.22089	1.12242
1.1	1.10096	1.11836	1.13777	1.1303		1.02986	1.22167	1.10452	1.23789		1.02966	1.21898	1.09963	1.20204		1.01427	1.18545	1.15767	1.20242	1.20334	1.12242
1.1	1.0908	1.10812	1.12794	1.1204		1.02828	1.20066	1.09664	1.2313		1.02809	1.19798	1.09173	1.1949		1.01427	1.19173	1.15767	1.20541	1.17634	1.12242
1.09	1.08038	1.09761	1.11782	1.11022		1.03011	1.18504	1.08832	1.2226		1.02991	1.18234	1.08339	1.18564		1.01427	1.19957	1.15188	1.20612	1.1438	1.12242
1.08	1.07403	1.09124	1.11214	1.10439		1.03695	1.18413	1.08314	1.21519		1.03675	1.18137	1.07815	1.1775		1.01427	1.20392	1.13636	1.20824	1.11051	1.11758
1.08	1.072	1.08925	1.11058	1.10273		1.04775	1.19552	1.08118	1.20854		1.04755	1.1927	1.07614	1.17033		1.01427	1.19957	1.12026	1.21323	1.07885	1.11072
1.09	1.07203	1.08935	1.11103	1.10309		1.05849	1.20876	1.08083	1.20303		1.05828	1.20589	1.07575	1.1645		1.01734	1.1949	1.10515	1.21929	1.05119	1.10566
1.09	1.07006	1.08743	1.1093	1.10132		1.0643	1.21038	1.07915	1.19786		1.06409	1.20747	1.07404	1.15925		1.01883	1.1949	1.09302	1.22315	1.02971	1.1017
1.1	1.06425	1.08161	1.10382	1.09577		1.06311	1.19594	1.07478	1.19529		1.0629	1.19301	1.06963	1.15616		1.01883	1.20188	1.08527	1.22412	1.01528	1.1017
1.11	1.05862	1.07597	1.09864	1.09049		1.05582	1.18459	1.07091	1.19246		1.05561	1.18163	1.06572	1.15259		1.01883	1.20623	1.08038	1.22423	1.00641	1.1017
1.13	1.05573	1.07311	1.09652	1.08821		1.04545	1.18535	1.06985	1.18853		1.04525	1.18235	1.06453	1.14785		1.01883	1.21114	1.07541	1.22518	1.00009	1.1017
1.13	1.05844	1.07595	1.10022	1.0917		1.0342	1.20833	1.07335	1.18232		1.034	1.20522	1.06794	1.14084		1.01883	1.21827	1.06713	1.22919	0.993892	1.1017
1.13	1.06595	1.08367	1.10892	1.10015		1.0232	1.24748	1.08106	1.17442		1.023	1.2442	1.07549	1.13214		1.01697	1.22923	1.0541	1.23719	0.985986	1.10274
1.14	1.07415	1.09209	1.11813	1.10915		1.01396	1.28336	1.08917	1.16557		1.01376	1.27993	1.08348	1.12291		1.01556	1.23045	1.04028	1.2465	0.976859	1.10893
1.13	1.07765	1.09574	1.12221	1.11311		1.00719	1.29481	1.09283	1.15946		1.00699	1.29128	1.08711	1.11659		1.01556	1.23302	1.03775	1.253	0.969397	1.11243
1.13	1.07415	1.09227	1.11925	1.11003		1.0031	1.27677	1.09068	1.1603		1.0029	1.2732	1.08488	1.11667		1.01556	1.23857	1.03775	1.25525	0.966076	1.11335
1.12	1.06962	1.08776	1.11532	1.10597		1.00193	1.25351	1.08591	1.16583		1.00173	1.24997	1.08001	1.12125		1.01556	1.24409	1.03775	1.25574	0.964767	1.11399
1.11	1.06797	1.08617	1.1145	1.10498		1.00298	1.23994	1.08155	1.17427		1.00278	1.23638	1.07552	1.12852		1.01556	1.25513	1.03775	1.25615	0.960806	1.11464
1.11	1.0734	1.09178	1.12097	1.11123		1.00586	1.2491	1.08017	1.18343		1.00565	1.24539	1.07405	1.13644		1.01567	1.25745	1.03775	1.25719	0.950374	1.11541
1.11	1.0849	1.10358	1.13391	1.12387		1.00993	1.27535	1.08233	1.19264		1.00973	1.2715	1.07607	1.14432		1.01845	1.25133	1.04421	1.26059	0.931801	1.1169
1.1	1.09691	1.11589	1.14717	1.13687		1.01385	1.30087	1.08543	1.19936		1.01364	1.29687	1.07906	1.15016		1.02036	1.24348	1.04842	1.26059	0.90867	1.1169
1.1	1.10212	1.1213	1.15309	1.14265		1.01629	1.30514	1.0861	1.2043		1.01608	1.30104	1.07967	1.1545		1.02036	1.23332	1.05185	1.26059	0.900372	1.11612
1.09	1.09762	1.11682	1.14921	1.13863		1.01665	1.28282	1.0831	1.21006		1.01644	1.2787	1.07658	1.15931		1.02036	1.22837	1.05289	1.26059	0.900372	1.11612
1.09	1.08845	1.1076	1.14068	1.12996		1.01105	1.2561	1.07541	1.21444		1.01084	1.252	1.06883	1.16221		1.02036	1.23154	1.05289	1.26059	0.900372	1.11612
1.08	1.07952	1.09862	1.13226	1.12143		0.999555	1.23861	1.0647	1.21296		0.999346	1.23449	1.05807	1.15979		1.02036	1.23511	1.05289	1.25921	0.900372	1.11456
1.07	1.07526	1.0944	1.12886	1.11784		0.98105	1.24259	1.05192	1.20554		0.980824	1.23832	1.04524	1.15167		1.01755	1.23154	1.05289	1.24772	0.900372	1.10579
1.06	1.07573	1.09497	1.13029	1.11907		0.957023	1.26281	1.03808	1.19337		0.956801	1.25839	1.03136	1.13897		1.01212	1.22453	1.05289	1.22998	0.905773	1.09535
1.05	1.07799	1.09739	1.13327	1.12189		0.933543	1.28345	1.02558	1.17917		0.933326	1.27891	1.01885	1.1248		1.00682	1.21973	1.04795	1.20961	0.90652	1.08437
1.04	1.07735	1.09685	1.1333	1.12178		0.917706	1.28666	1.01692	1.17002		0.917492	1.2819	1.01019	1.11565		1.00258	1.21451	1.04248	1.19546	0.90652	1.07902
1.04	1.0717	1.0912	1.12831	1.11665		0.913265	1.26617	1.0136	1.17139		0.91305	1.26134	1.00677	1.1162		1.00002	1.20912	1.04101	1.19041	0.90652	1.07902
1.03	1.0622	1.08165	1.11938	1.10759		0.911572	1.23527	1.01132	1.17692		0.911357	1.23041	1.00437	1.12051		0.996822	1.20066	1.04008	1.18811	0.90652	1.07902
1.02	1.05145	1.07081	1.10921	1.09729		0.906167	1.20577	1.00782	1.18129		0.905953	1.20091	1.00072	1.1236		0.989632	1.17998	1.03774	1.18606	0.90652	1.07902
1.01	1.04143	1.06071	1.09992	1.08784		0.889039	1.18692	0.999632	1.17911		0.888828	1.182	0.992415	1.12028		0.976204	1.15744	1.0354	1.18429	0.889716	1.07902
1	1.03278	1.05202	1.09183	1.07962		0.8601	1.17838	0.987056	1.16859		0.859895	1.17338	0.979787	1.10925		0.955815	1.14213	1.03053	1.1815	0.848902	1.08038
0.99	1.02596	1.04518	1.0852	1.07294		0.827544	1.17467	0.973571	1.15416		0.827346	1.16961	0.966342	1.09493		0.932147	1.13273	1.02241	1.1815	0.817979	1.08155
0.99	1.02058	1.0398	1.07996	1.06767		0.804714	1.16754	0.965084	1.14582		0.804521	1.16244	0.95786	1.08649		0.915286	1.12514	1.01745	1.18295	0.817979	1.08202
0.98	1.01633	1.03559	1.07627	1.06386		0.799985	1.15356	0.964612	1.14965		0.799792	1.14842	0.957313	1.08943		0.910007	1.11553	1.01359	1.18295	0.817979	1.08393
0.97	1.01186	1.03114	1.07256	1.05998		0.806724	1.13583	0.968692	1.16007		0.806528	1.13062	0.961201	1.09837		0.907412	1.10331	1.01055	1.18295	0.817979	1.0872
0.97	1.00676	1.02605	1.0684	1.05561		0.815777	1.11831	0.97293	1.1708		0.815578	1.11304	0.965245	1.10736		0.904716	1.09006	1.00804	1.18211	0.817979	1.08997
0.96	1.00038	1.01965	1.06276	1.04981		0.816034	1.10438	0.97266	1.17392		0.815835	1.09904	0.964877	1.10911		0.904307	1.0777	1.0043	1.18552	0.870651	1.09132
0.96	0.993025	1.01226	1.05618	1.04305		0.804987	1.09454	0.968047	1.16898		0.80479	1.08908	0.96014	1.10313		0.904307	1.06738	1.00212	1.18672	1.00251	1.09161
0.94	0.986152	1.00535	1.04965	1.03644		0.787909	1.08768	0.961148	1.15807		0.7877	1.08211	0.953241	1.09212		0.904716	1.05928	1.0043	1.18969	1.14241	1.09211
0.93	0.981579	1.00079	1.04522	1.03197		0.776897	1.08125	0.957586	1.15222		0.776691	1.07565	0.949672	1.0861		0.90621	1.05282	1.00563	1.19232	1.2284	1.09292
0.92	0.980159	0.999443	1.0446	1.03117		0.780192	1.0747	0.960658	1.15922		0.779984	1.06898	0.952621	1.09187		0.908501	1.04756	1.00287	1.19254	1.24999	1.09347
0.91	0.978138	0.997481	1.04356	1.02991		0.793028	1.0643	0.968419	1.17171		0.792816	1.05844	0.960219	1.10259		0.908805	1.04131	0.997208	1.19254	1.25515	1.09655
0.9	0.973564	0.992915	1.03967	1.02587		0.807832	1.04935	0.977992	1.1822		0.807599	1.04346	0.96957	1.11136		0.913768	1.03125	0.991681	1.19232	1.25687	1.1037
0.89	0.963853	0.983107	1.03029	1.0164		0.814997	1.02923	0.985916	1.18251		0.814762	1.02333	0.977326	1.11051		0.926295	1.016	0.987674	1.18969	1.25687	1.1134
0.88	0.949607	0.968668	1.01592	1.00205		0.812364	1.00513	0.99159	1.17246		0.812129	0.9993	0.98285	1.09978		0.937343	0.995325	0.990219	1.19364	1.25687	1.12508
0.87	0.934938	0.953793	1.00086	0.987062		0.804023	0.982506	0.995247	1.15579		0.80379	0.976722	0.986418	1.08341		0.946191	0.972564	0.996574	1.19799	1.25388	1.13704
0.86	0.925503	0.944253	0.991277	0.977502		0.800073	0.966964	0.999238	1.14608		0.799841	0.961245	0.990273	1.07373		0.953416	0.953805	0.999557	1.20199	1.24999	1.14652
0.85	0.924314	0.943124	0.990627	0.97673		0.807138	0.962034	1.00435	1.15237		0.806903	0.956279	0.995255	1.07875		0.960142	0.944504	1.00296	1.19799	1.24158	1.152
0.84	0.927123	0.946074	0.994476	0.980348		0.827972	0.960832	1.01276	1.16823		0.827715	0.954998	1.00347	1.09255		0.969024	0.942569	1.00394	1.19401	1.21278	1.15509
0.82	0.929698	0.948784	0.998079	0.983723		0.858544	0.957654	1.02401	1.18544		0.858276	0.951795	1.01447	1.10755		0.982467	0.942276	1.008	1.18996	1.1602	1.15862
0.84	0.927326	0.946444	0.996585	0.982029		0.895511	0.946547	1.03798	1.19661		0.895231	0.940672	1.0282	1.11645		1.00147	0.938494	1.02155	1.18565	1.09368	1.16525
0.86	0.919629	0.938667	0.989251	0.974605		0.935478	0.927091	1.05397	1.19815		0.935186	0.921274	1.04391	1.11638		1.02588	0.927205	1.02736	1.18439	1.01654	1.17623
0.87	0.91004	0.928956	0.979652	0.964997		0.971635	0.905472	1.06868	1.19177		0.971331	0.899712	1.05836	1.10965		1.05156	0.910855	1.02769	1.18874	0.938217	1.18522
0.87	0.904595	0.92347	0.974292	0.95961		0.998471	0.891163	1.07848	1.19016		0.998158	0.885454	1.06797	1.10749		1.07008	0.901982	1.02917	1.19401	0.873532	1.18522
0.87	0.90669	0.925681	0.977155	0.962301		1.01363	0.89017	1.082	1.2006		1.01329	0.884408	1.0714	1.11639		1.0769	0.90023	1.03392	1.19556	0.84437	1.18522
0.87	0.911513	0.930678	0.983069	0.967974		1.03056	0.895651	1.08013	1.21627		1.03022	0.889795	1.06943	1.12992		1.0784	0.897827	1.03392	1.19038	0.841322	1.18522
0.87	0.914671	0.933973	0.9873	0.971966		1.0556	0.900451	1.07486	1.23016		1.05524	0.894506	1.06413	1.14156		1.07944	0.89404	1.03392	1.18602	0.839533	1.18522
0.87	0.910983	0.930277	0.984034	0.968599		1.09667	0.896135	1.06802	1.23277		1.0963	0.890142	1.05728	1.14272		1.08106	0.890813	1.03268	1.18602	0.839533	1.18305
0.87	0.900269	0.919402	0.973376	0.957914		1.14949	0.881344	1.0609	1.22457		1.1491	0.875413	1.05009	1.13356		1.08306	0.888125	1.03268	1.1886	0.839533	1.17403
0.87	0.887114	0.906031	0.959742	0.944372		1.19714	0.86229	1.05455	1.20818		1.19674	0.856433	1.04373	1.11762		1.08453	0.880187	1.03906	1.19379	0.839533	1.16619
0.87	0.879185	0.897993	0.951644	0.936301		1.22076	0.850088	1.05004	1.19935		1.22033	0.844261	1.0392	1.10872		1.08585	0.872614	1.04292	1.19822	0.841322	1.16242
0.87	0.880935	0.89984	0.954122	0.938614		1.21472	0.851938	1.04795	1.20614		1.21429	0.84601	1.03705	1.11423		1.08782	0.869666	1.04292	1.19822	0.84472	1.16242
0.86	0.887742	0.906852	0.962499	0.946643		1.21179	0.860398	1.04866	1.2238		1.21136	0.85434	1.03758	1.1293		1.09013	0.868591	1.04292	1.19393	0.858618	1.16242
0.86	0.89436	0.913672	0.970477	0.954319		1.22642	0.867573	1.05077	1.2425		1.22596	0.861394	1.03954	1.1452		1.09213	0.86439	1.04292	1.18926	0.886606	1.16242
0.86	0.894769	0.914147	0.971724	0.955375		1.27325	0.863438	1.05391	1.2515		1.27277	0.857237	1.04254	1.15224		1.09515	0.859348	1.05274	1.18836	0.924495	1.16242
0.86	0.888234	0.907526	0.965633	0.949173		1.34111	0.846687	1.05783	1.25176		1.3406	0.840538	1.04628	1.1507		1.10625	0.856398	1.06505	1.18566	0.969894	1.16598
0.86	0.878674	0.897812	0.95582	0.939404		1.39751	0.823963	1.06128	1.2434		1.39698	0.81793	1.04961	1.14203		1.12349	0.84944	1.07059	1.18926	1.01599	1.17234
0.86	0.873511	0.892587	0.950779	0.934327		1.4112	0.808613	1.06348	1.24155		1.41061	0.802663	1.05175	1.13925		1.13223	0.846723	1.07417	1.19562	1.02777	1.17234
0.87	0.877132	0.896337	0.955401	0.938723		1.37835	0.809679	1.06465	1.25352		1.37775	0.803658	1.05279	1.149		1.13348	0.843967	1.08368	1.19751	1.02777	1.17234
0.88	0.88589	0.905337	0.965945	0.94887		1.33324	0.821644	1.06434	1.27469		1.33265	0.815452	1.05236	1.16692		1.13544	0.838464	1.09986	1.19751	1.02777	1.17234
0.89	0.895042	0.91474	0.976939	0.959455		1.29758	0.835835	1.0629	1.29794		1.29701	0.829472	1.0508	1.18645		1.13966	0.83289	1.119	1.19751	1.02777	1.17234
0.9	0.899251	0.919091	0.982555	0.964753		1.28746	0.841844	1.06057	1.31422		1.28686	0.83537	1.04837	1.19948		1.14605	0.832432	1.13527	1.22294	1.02777	1.17122
0.9	0.897696	0.917549	0.981876	0.96387		1.29743	0.837061	1.05783	1.32294		1.29683	0.830577	1.0455	1.20528		1.16407	0.832432	1.14556	1.25612	0.995677	1.16384
0.91	0.893258	0.91306	0.977717	0.959639		1.31012	0.826187	1.05514	1.32279		1.30952	0.819725	1.04273	1.204		1.18013	0.838007	1.14957	1.2856	0.96265	1.15705
0.91	0.891832	0.911648	0.97685	0.958641		1.30486	0.820288	1.05328	1.32742		1.30425	0.813828	1.04083	1.2069		1.18612	0.843967	1.15198	1.30971	0.96265	1.15705
0.92	0.89686	0.916833	0.983271	0.964748		1.27644	0.826982	1.05304	1.34286		1.27582	0.820407	1.04048	1.21931		1.19042	0.845743	1.15952	1.33074	0.96265	1.15705
0.92	0.906683	0.926919	0.995073	0.976108		1.24399	0.842413	1.05639	1.36274		1.24338	0.835598	1.04366	1.23554		1.19785	0.848093	1.17376	1.34601	0.96265	1.15705
0.93	0.917981	0.938515	1.00852	0.989078		1.22005	0.859262	1.06304	1.38196		1.21945	0.852247	1.05012	1.25073		1.20539	0.855462	1.19356	1.34882	0.96265	1.15705
0.94	0.927355	0.948145	1.01999	1.00008		1.21516	0.869574	1.07402	1.391		1.21456	0.86241	1.06079	1.25686		1.20917	0.869452	1.21515	1.35115	0.982714	1.15811
0.95	0.93393	0.954912	1.02841	1.00808		1.22571	0.871441	1.08776	1.39164		1.22511	0.864198	1.0742	1.255		1.20899	0.876834	1.23639	1.35342	1.05186	1.16643
0.96	0.938287	0.959413	1.03406	1.01343		1.23856	0.868247	1.10081	1.38328		1.23795	0.860967	1.08692	1.24625		1.20488	0.878858	1.25447	1.35736	1.12413	1.1745
0.97	0.942731	0.964001	1.03969	1.0188		1.23785	0.868247	1.10883	1.38178		1.23721	0.860941	1.09475	1.24352		1.19882	0.879887	1.26883	1.3615	1.17948	1.18087
0.98	0.948588	0.970036	1.04702	1.02579		1.2184	0.877253	1.1108	1.39325		1.21777	0.869787	1.09653	1.25228		1.20665	0.885282	1.28166	1.36431	1.20492	1.18487
0.99	0.956675	0.978352	1.05716	1.03547		1.18943	0.893924	1.10976	1.4208		1.18879	0.886233	1.09534	1.27482		1.21076	0.897709	1.29731	1.36585	1.21267	1.1858
0.99	0.96624	0.988179	1.06885	1.04668		1.16042	0.913752	1.10878	1.4576		1.15979	0.905844	1.09421	1.30548		1.21889	0.914644	1.32045	1.37876	1.22387	1.1858
1	0.976864	0.999091	1.08185	1.05915		1.1387	0.932579	1.11111	1.49855		1.13808	0.92442	1.0963	1.33995		1.21898	0.932563	1.35275	1.40499	1.25413	1.18586
1	0.987887	1.01041	1.09545	1.07217		1.12468	0.948556	1.11629	1.5437		1.12407	0.940169	1.10123	1.37745		1.21084	0.948961	1.39538	1.43552	1.30733	1.18586
1.01	0.99765	1.02045	1.10731	1.08356		1.11572	0.961297	1.12193	1.58113		1.11511	0.952687	1.10669	1.40901		1.20665	0.962774	1.43979	1.46573	1.33033	1.18586
1.01	1.00462	1.02762	1.1161	1.09193		1.10656	0.972329	1.12449	1.61408		1.10594	0.96355	1.10911	1.43567		1.19882	0.974304	1.47425	1.48984	1.33033	1.18525
1.02	1.00815	1.03129	1.1212	1.09668		1.09446	0.983116	1.12279	1.63618		1.09384	0.974148	1.10726	1.45297		1.19247	0.984405	1.49194	1.50537	1.34008	1.1847
1.03	1.01024	1.03347	1.12509	1.10014		1.07912	0.996276	1.11611	1.66634		1.07851	0.987031	1.10049	1.47705		1.19247	0.994632	1.50245	1.51534	1.34486	1.18329
1.04	1.01239	1.03572	1.1288	1.10349		1.0625	1.01124	1.10629	1.71007		1.06189	1.00176	1.09061	1.51294		1.19153	1.00635	1.52364	1.5254	1.35416	1.17707
1.04	1.01622	1.03969	1.13439	1.10868		1.04576	1.02906	1.09443	1.77533		1.04516	1.0193	1.07873	1.5679		1.19086	1.02018	1.567	1.54075	1.35416	1.16149
1.06	1.02166	1.04531	1.1418	1.11563		1.02972	1.04835	1.08158	1.86128		1.02913	1.03835	1.0659	1.63991		1.18539	1.03615	1.63665	1.5636	1.34486	1.13667
1.07	1.02709	1.05092	1.14922	1.12259		1.01615	1.06671	1.07016	1.9368		1.01557	1.05632	1.05451	1.70386		1.17918	1.05247	1.70415	1.58929	1.33842	1.10695
1.08	1.03019	1.05415	1.15365	1.12672		1.00646	1.07893	1.06215	1.98083		1.00586	1.06832	1.04653	1.7402		1.1768	1.06564	1.73654	1.60858	1.33842	1.0922
1.08	1.02991	1.05391	1.15508	1.12774		1.00099	1.08413	1.05905	1.9941		1.00036	1.07332	1.04331	1.74719		1.17383	1.07312	1.74444	1.61562	1.33842	1.09177
1.09	1.03228	1.05639	1.15911	1.13138		0.996872	1.08866	1.06011	2.01044		0.996231	1.07768	1.04417	1.75821		1.16572	1.07716	1.74741	1.63426	1.35129	1.08941
1.1	1.03974	1.06408	1.16912	1.14081		0.992175	1.09651	1.06392	2.05742		0.991535	1.0853	1.04767	1.79551		1.15086	1.08228	1.75688	1.69558	1.36116	1.08695
1.1	1.05566	1.08042	1.18896	1.15975		0.984884	1.11269	1.06887	2.15663		0.984246	1.10102	1.05228	1.87829		1.13917	1.09276	1.77228	1.81495	1.36431	1.08695
1.11	1.07814	1.10349	1.21586	1.18565		0.975165	1.13402	1.07386	2.2962		0.974531	1.12206	1.057	1.99457		1.13514	1.10967	1.78322	1.98598	1.39609	1.08695
1.11	1.0996	1.12552	1.2414	1.21027		0.965454	1.15544	1.0782	2.40839		0.964825	1.14303	1.06111	2.08925		1.13405	1.12913	1.77735	2.02692	1.41553	1.08941
1.12	1.11104	1.1373	1.25553	1.22379		0.959367	1.16642	1.0817	2.45166		0.958721	1.15383	1.06436	2.12324		1.13368	1.1402	1.78069	2.02692	1.42412	1.09216
1.12	1.10903	1.13531	1.25504	1.22293		0.958489	1.16507	1.08451	2.41748		0.957842	1.15228	1.06684	2.08953		1.12902	1.14234	1.79061	2.02692	1.42924	1.09488
1.12	1.0999	1.12603	1.24648	1.21421		0.962179	1.15913	1.08603	2.34702		0.961528	1.14622	1.06812	2.02438		1.11682	1.14531	1.80097	2.02692	1.4481	1.1003
1.12	1.09002	1.11598	1.23719	1.20475		0.968247	1.15527	1.08748	2.27772		0.96759	1.14221	1.06923	1.96022		1.10085	1.1483	1.8134	2.02692	1.46419	1.1003
1.12	1.08498	1.11088	1.23337	1.20062		0.974799	1.15985	1.08861	2.2346		0.974135	1.14656	1.07005	1.91865		1.08482	1.14923	1.82072	1.91613	1.46448	1.10325
1.11	1.08505	1.11103	1.23551	1.20226		0.98109	1.17216	1.08945	2.22166		0.9804	1.15851	1.07063	1.90184		1.07065	1.1572	1.8134	1.81136	1.46331	1.10582
1.1	1.08719	1.11329	1.2393	1.20566		0.986177	1.18538	1.09011	2.21339		0.985482	1.17139	1.07108	1.89167		1.05898	1.15746	1.79775	1.72687	1.44416	1.11088
1.1	1.08615	1.1123	1.23919	1.20532		0.990206	1.18977	1.09071	2.20024		0.989506	1.17572	1.0715	1.87722		1.04984	1.15746	1.7862	1.69252	1.42412	1.11601
1.09	1.07963	1.1057	1.23354	1.19944		0.993566	1.18407	1.09136	2.17524		0.992802	1.16978	1.07197	1.85225		1.04283	1.15746	1.77951	1.69252	1.41435	1.11859
1.09	1.07018	1.09609	1.22423	1.19007		0.994169	1.16773	1.09385	2.1498		0.993383	1.1535	1.07413	1.82673		1.03545	1.15746	1.77951	1.69252	1.41117	1.11954
1.09	1.06082	1.08658	1.21514	1.18088		0.99196	1.14675	1.09759	2.1339		0.991174	1.13266	1.07755	1.80902		1.02501	1.15746	1.76322	1.69252	1.36361	1.12787
1.09	1.05422	1.07988	1.20946	1.17496		0.986408	1.12527	1.10382	2.13401		0.985625	1.11124	1.08332	1.80532		1.0103	1.14263	1.72202	1.69252	1.29391	1.14649
1.09	1.05057	1.07622	1.20731	1.17243		0.978242	1.10464	1.11137	2.1535		0.977463	1.09066	1.09042	1.81693		0.990875	1.12984	1.68943	1.73795	1.2296	1.1627
1.09	1.04864	1.07432	1.20644	1.17129		0.970034	1.08744	1.11834	2.17081		0.969259	1.0735	1.09704	1.82863		0.972483	1.12042	1.66324	1.81928	1.17468	1.17458
1.09	1.04605	1.07174	1.20479	1.16941		0.964869	1.07507	1.12304	2.18055		0.964097	1.06113	1.10142	1.83343		0.972483	1.12042	1.64133	1.86153	1.15717	1.18412
1.09	1.04161	1.06726	1.20185	1.16608		0.964301	1.06909	1.12476	2.17659		0.963527	1.05486	1.10283	1.8262		0.972483	1.12042	1.62597	1.86848	1.15717	1.18412
1.09	1.03865	1.0643	1.20032	1.16419		0.966691	1.07061	1.12612	2.17003		0.965895	1.05616	1.10377	1.81642		0.972483	1.12042	1.61379	1.88028	1.15717	1.18412
1.09	1.03875	1.06448	1.20235	1.16574		0.969686	1.07923	1.12829	2.16864		0.968886	1.06451	1.10551	1.81093		0.972483	1.12042	1.60151	1.88904	1.15717	1.18412
1.09	1.04402	1.06995	1.21064	1.1733		0.971222	1.09629	1.13316	2.18066		0.970418	1.08101	1.10988	1.81682		0.975964	1.12474	1.58629	1.89273	1.15717	1.18412
1.08	1.05351	1.07976	1.22387	1.18564		0.971143	1.11808	1.14047	2.21017		0.970298	1.10229	1.11665	1.83592		0.999672	1.1474	1.5694	1.91153	1.19174	1.1769
1.08	1.06321	1.08978	1.23639	1.1975		0.969979	1.13813	1.14757	2.23432		0.969134	1.12197	1.12331	1.8529		1.02376	1.16746	1.55471	1.91095	1.24419	1.15633
1.07	1.06811	1.09488	1.2435	1.20407		0.969888	1.15094	1.15128	2.24834		0.969042	1.13436	1.12679	1.86141		1.04307	1.16746	1.5541	1.91095	1.26646	1.15513
1.07	1.06607	1.09288	1.24268	1.20294		0.971908	1.15298	1.15138	2.24735		0.971058	1.13612	1.12662	1.85719		1.05412	1.16746	1.5541	1.916	1.26807	1.15513
1.07	1.06062	1.08737	1.23874	1.1986		0.972354	1.14826	1.14937	2.24664		0.971503	1.13102	1.12433	1.85239		1.05816	1.16746	1.5541	1.92497	1.26948	1.15513
1.07	1.0552	1.0819	1.2341	1.19375		0.969434	1.13916	1.1473	2.2518		0.968583	1.12188	1.12193	1.85264		1.05907	1.16746	1.5541	1.9254	1.27066	1.15513
1.07	1.05307	1.07979	1.23359	1.19281		0.960725	1.13126	1.14656	2.27507		0.959861	1.11386	1.12088	1.8673		1.06083	1.16713	1.5541	1.92363	1.27066	1.15513
1.07	1.05429	1.08113	1.23701	1.19569		0.946774	1.12504	1.1476	2.31698		0.945921	1.10755	1.12158	1.89599		1.06443	1.15738	1.56692	1.91423	1.27066	1.16675
1.06	1.05673	1.08372	1.24145	1.19963		0.932105	1.12107	1.14937	2.35146		0.931264	1.1034	1.12302	1.92117		1.06443	1.15146	1.57749	1.90292	1.26849	1.17287
1.05	1.05688	1.08396	1.24306	1.20088		0.922748	1.11739	1.14999	2.3719		0.921913	1.09959	1.12337	1.93464		1.06443	1.15146	1.58496	1.89787	1.26547	1.1771
1.05	1.05315	1.08022	1.24126	1.19858		0.922238	1.11577	1.14896	2.37194		0.921347	1.09732	1.1221	1.93113		1.06443	1.15146	1.59306	1.89233	1.26348	1.18555
1.05	1.04702	1.07402	1.2362	1.19321		0.924113	1.11043	1.14654	2.3662		0.923218	1.09183	1.11928	1.9223		1.06443	1.15146	1.60427	1.87848	1.26233	1.19365
1.04	1.04055	1.06747	1.23056	1.18733		0.923797	1.10373	1.1422	2.36502		0.922902	1.08498	1.11466	1.91686		1.05753	1.15146	1.61876	1.85352	1.26233	1.19365
1.04	1.03554	1.06242	1.3866	1.29871		0.915769	1.09482	1.73976	2.37948		0.914824	1.07605	1.52016	1.92374		1.03667	1.21468	1.6351	1.83923	1.2609	1.19496
1.04	1.03227	1.05914	1.3857	1.29705		0.899408	1.08582	1.73339	2.41042		0.898478	1.06683	1.51311	1.94304		1.01028	1.27808	1.65676	1.83857	1.2609	1.20104
1.03	1.03019	1.0571	1.38511	1.29598		0.880604	1.07713	1.72767	2.4345		0.879692	1.05803	1.50679	1.9597		0.982495	1.27808	1.67918	1.83483	1.2609	1.20808
1.03	1.02799	1.05493	1.38379	1.29436		0.868474	1.07091	1.72284	2.4491		0.867574	1.05181	1.50187	1.96821		0.974578	1.27808	1.69523	1.82946	1.2609	1.21121
1.03	1.02498	1.05193	1.38213	1.29224		0.868552	1.06974	1.72308	2.44961		0.867616	1.05038	1.50115	1.96439		0.974578	1.27808	1.70546	1.82545	1.26196	1.21519
1.03	1.02182	1.04877	1.38061	1.29017		0.892854	1.0694	1.72681	2.4469		0.891873	1.04976	1.50314	1.95733		0.974578	1.27808	1.71265	1.81335	1.26297	1.21574
1.02	1.01914	1.04611	1.37956	1.28859		0.940295	1.0673	1.73131	2.44853		0.93926	1.04749	1.50571	1.95369		0.974578	1.27337	1.71997	1.80139	1.27042	1.2231
1.02	1.01761	1.04462	1.38026	1.28859		1.01266	1.06137	1.7338	2.46425		1.01154	1.04141	1.50668	1.96122		0.974578	1.26682	1.72949	1.79854	1.29544	1.24209
1.01	1.01718	1.04427	1.38302	1.29037		1.10191	1.05247	1.73472	2.49486		1.10054	1.03225	1.50628	1.97994		0.989634	1.25874	1.74241	1.79448	1.33983	1.25652
1.01	1.01725	1.04443	1.38515	1.29188		1.18153	1.04202	1.73407	2.52155		1.18003	1.0218	1.50484	1.99757		1.00727	1.2522	1.75535	1.7904	1.35514	1.26506
1.01	1.01687	1.04413	1.38649	1.29269		1.22724	1.03587	1.73429	2.53955		1.22566	1.01556	1.50439	2.0077		1.00741	1.2522	1.76604	1.7888	1.35514	1.27075
1.01	1.01558	1.0429	1.38697	1.29261		1.23211	1.03629	1.73857	2.5464		1.23048	1.01581	1.50714	2.00739		1.00741	1.2522	1.77292	1.78585	1.35514	1.28055
1.01	1.01337	1.04072	1.38714	1.29201		1.1946	1.04451	1.74195	2.54289		1.19301	1.02345	1.50894	1.99901		1.00741	1.2522	1.77508	1.78047	1.35514	1.28385
1	1.01069	1.03805	1.38667	1.2908		1.13219	1.05661	1.74169	2.53755		1.13063	1.03487	1.50758	1.98932		1.00741	1.2522	1.77565	1.77208	1.35514	1.28385
0.99	1.00786	1.03523	1.41298	1.30801		1.05143	1.06976	1.8846	2.5385		1.04999	1.04744	1.58782	1.98454		1.00741	1.26902	1.776	1.76269	1.31843	1.28385
0.99	1.00508	1.03246	1.4134	1.30736		0.960203	1.08381	1.87609	2.54867		0.958863	1.06075	1.57797	1.98632		0.986315	1.29195	1.77608	1.75755	1.26685	1.28847
0.98	1.0027	1.0301	1.41261	1.30601		0.875284	1.0958	1.86151	2.5562		0.874061	1.07213	1.56452	1.98814		0.959873	1.299	1.77659	1.75626	1.21871	1.2941
0.98	1.00096	1.0284	1.41331	1.3059		0.813925	1.10604	1.8525	2.56566		0.812737	1.08162	1.55618	1.99047		0.937736	1.30233	1.77755	1.75588	1.18877	1.29973
0.97	0.999939	1.02744	1.41463	1.30645		0.785809	1.11218	1.85631	2.57032		0.784613	1.08732	1.55809	1.9892		0.927564	1.30233	1.77894	1.75408	1.18877	1.30156
0.97	0.998248	1.02579	1.4156	1.30654		0.784581	1.11463	1.86518	2.57401		0.783385	1.08925	1.56415	1.98636		0.925706	1.30233	1.78117	1.74989	1.18877	1.29934
0.96	0.995397	1.02294	1.41534	1.30538		0.797845	1.1136	1.87447	2.5762		0.796596	1.08771	1.57013	1.98249		0.924557	1.30233	1.7839	1.74484	1.18877	1.29678
0.95	0.990623	1.01812	1.41152	1.30114		0.811169	1.10777	1.87472	2.57834		0.809898	1.08166	1.56893	1.9789		0.921312	1.30233	1.78563	1.7416	1.18877	1.29744
0.95	0.984282	1.01169	1.40525	1.29469		0.819381	1.09872	1.86751	2.58444		0.818096	1.07253	1.56139	1.9777		0.910573	1.30086	1.78615	1.74054	1.19008	1.30226
0.94	0.978066	1.00538	1.39893	1.28824		0.8221	1.09035	1.85714	2.58474		0.82081	1.06399	1.55142	1.97455		0.894317	1.30037	1.78665	1.74009	1.20649	1.30465
0.94	0.974112	1.0014	1.39643	1.28517		0.826969	1.08631	1.8515	2.59283		0.825653	1.05951	1.54592	1.97574		0.885209	1.29798	1.78737	1.73979	1.21906	1.30704
0.94	0.973468	1.00082	1.41823	1.29966		0.839094	1.08657	1.9834	2.6012		0.83769	1.05943	1.6187	1.97766		0.883885	1.29667	1.78857	1.73893	1.22823	1.31039
0.94	0.972956	1.00037	1.42075	1.30116		0.856466	1.08853	1.99879	2.60624		0.855032	1.06094	1.62972	1.97619		0.881664	1.29383	1.78991	1.73716	1.23697	1.31039
0.94	0.970616	0.998045	1.42186	1.30107		0.875735	1.09029	2.01851	2.60106		0.874215	1.06195	1.64314	1.96754		0.876247	1.28763	1.79015	1.73096	1.24603	1.30704
0.94	0.964024	0.991344	1.41672	1.29525		0.892032	1.08694	2.03139	2.58419		0.890482	1.05801	1.65106	1.94986		0.872307	1.28176	1.79198	1.71897	1.25665	1.30478
0.94	0.953562	0.980662	1.40459	1.28337		0.904449	1.07681	2.03877	2.55989		0.902859	1.0479	1.65396	1.92579		0.871086	1.27934	1.79398	1.70361	1.27076	1.31123
0.94	0.942548	0.969408	1.3918	1.27083		0.913375	1.06715	2.03804	2.53007		0.911768	1.03794	1.65165	1.89947		0.871491	1.28907	1.79509	1.69199	1.28564	1.3191
0.94	0.935689	0.962425	1.38468	1.26359		0.921925	1.06222	2.03915	2.5159		0.920283	1.03258	1.65158	1.88455		0.87327	1.28907	1.79648	1.69199	1.29674	1.32327
0.94	0.935474	0.962274	1.38759	1.26544		0.931888	1.06454	2.05128	2.52538		0.930189	1.03441	1.65979	1.88672		0.87327	1.28598	1.79732	1.69199	1.30309	1.32905
0.94	0.939371	0.966353	1.39642	1.27274		0.94327	1.0696	2.0704	2.54843		0.941244	1.039	1.67324	1.89955		0.87327	1.2836	1.79836	1.69199	1.30649	1.33045
0.94	0.944168	0.971357	1.41803	1.28883		0.95177	1.0742	2.16959	2.58039		0.949724	1.043	1.72813	1.91806		0.87327	1.28087	1.80115	1.69199	1.30784	1.33655
0.94	0.946546	0.973874	1.42518	1.29444		0.957241	1.07307	2.18587	2.60762		0.955182	1.04138	1.73913	1.93332		0.884807	1.28087	1.80389	1.6965	1.30849	1.35741
0.95	0.945968	0.973347	1.42768	1.29587		0.96	1.06511	2.19783	2.63196		0.957877	1.03327	1.74652	1.94542		0.899556	1.28347	1.8051	1.71069	1.31101	1.37544
0.94	0.943924	0.971313	1.43144	1.29757		0.96128	1.05694	2.22588	2.64591		0.959074	1.02456	1.76111	1.95171		0.910065	1.28585	1.80628	1.72268	1.31486	1.38643
0.93	0.943582	0.971028	1.43411	1.2992		0.963172	1.05245	2.23412	2.66337		0.960921	1.0197	1.76618	1.96031		0.918855	1.29081	1.80728	1.72748	1.31555	1.393
0.92	0.946667	0.974269	1.44179	1.30541		0.967285	1.05659	2.24746	2.68438		0.964965	1.02324	1.77496	1.97234		0.918855	1.29414	1.80827	1.72748	1.31555	1.40496
0.92	0.951455	0.979263	1.45255	1.31428		0.969943	1.06629	2.272	2.70662		0.967616	1.03217	1.79177	1.98405		0.918855	1.29459	1.81504	1.72748	1.31555	1.44578
0.92	0.95598	0.983987	1.46273	1.32267		0.969879	1.0768	2.3036	2.72097		0.967492	1.04192	1.81424	1.98989		0.918855	1.29768	1.82949	1.72748	1.31555	1.53161
0.91	0.958151	0.986288	1.46957	1.32797		0.964216	1.08391	2.34159	2.71943		0.961803	1.04829	1.84213	1.98429		0.918855	1.30124	1.84831	1.72748	1.31555	1.66761
0.92	0.95781	0.986002	1.47281	1.32996		0.953448	1.08653	2.38552	2.70874		0.95106	1.05028	1.87445	1.97059		0.911114	1.3034	1.87039	1.71288	1.3152	1.8508
0.92	0.956331	0.984545	1.4734	1.32977		0.941802	1.0862	2.42393	2.6904		0.939424	1.04953	1.90319	1.95278		0.883968	1.30614	1.89199	1.68346	1.3152	1.96261
0.92	0.956182	0.984456	1.47559	1.33114		0.934862	1.08769	2.45101	2.68391		0.932444	1.05065	1.92298	1.94382		0.865377	1.30836	1.90924	1.66939	1.3152	1.96261
0.91	0.958687	0.9871	1.48464	1.33799		0.935319	1.09744	2.46531	2.7019		0.93286	1.05904	1.93204	1.9516		0.861581	1.30938	1.92049	1.66781	1.3152	1.96261
0.91	0.960478	0.989007	1.498	1.34735		0.937118	1.10392	2.51701	2.73616		0.934635	1.06491	1.95249	1.9705		0.857032	1.30938	1.92731	1.66603	1.3152	1.96261
0.92	0.959565	0.98813	1.49976	1.34813		0.935929	1.10667	2.48892	2.77341		0.93341	1.06712	1.92861	1.99186		0.851543	1.30836	1.93511	1.66012	1.32688	1.96261
0.92	0.953362	0.981804	1.49394	1.34192		0.925902	1.10135	2.44378	2.80544		0.923409	1.06141	1.89104	2.00905		0.849288	1.30562	1.94738	1.65528	1.35449	1.89231
0.92	0.942391	0.970566	1.48014	1.32866		0.907506	1.087	2.38348	2.83254		0.905043	1.04716	1.84235	2.02149		0.846713	1.30765	1.96535	1.65528	1.39175	1.72426
0.93	0.930511	0.958389	1.46438	1.31378		0.886658	1.07054	2.32466	2.84706		0.884251	1.03087	1.79526	2.02717		0.84791	1.3115	1.98541	1.66012	1.43081	1.5568
0.93	0.923162	0.950877	1.45523	1.30496		0.873003	1.061	2.28389	2.86467		0.870633	1.02124	1.76283	2.03525		0.851422	1.31654	2.00141	1.66624	1.45594	1.42861
0.94	0.923284	0.951058	1.45878	1.30729		0.87216	1.06398	2.27502	2.89134		0.869791	1.02353	1.75438	2.04968		0.851198	1.31654	2.00786	1.66916	1.45861	1.40077
0.94	0.92865	0.95664	1.47227	1.3181		0.88077	1.07388	2.30146	2.92952		0.878377	1.03253	1.76958	2.07047		0.845585	1.31654	2.00825	1.67053	1.45861	1.40077
0.94	0.935758	0.964017	1.48697	1.33038		0.892863	1.08434	2.33122	2.96716		0.890437	1.04217	1.7896	2.09125		0.839799	1.31654	2.01026	1.67868	1.45861	1.40077
0.94	0.941087	0.969562	1.49914	1.34033		0.902114	1.08891	2.36218	3.00281		0.899643	1.04618	1.80991	2.10986		0.839597	1.32081	2.02033	1.68765	1.45861	1.40077
0.94	0.943815	0.972427	1.50818	1.34721		0.906629	1.08781	2.38738	3.0394		0.904146	1.04447	1.82607	2.12716		0.840482	1.32277	2.0389	1.68965	1.45861	1.40077
0.95	0.94481	0.973507	1.51305	1.35072		0.908005	1.08275	2.40403	3.06032		0.905499	1.03911	1.83671	2.13714		0.846298	1.32479	2.05895	1.69379	1.45421	1.43435
0.95	0.946671	0.975478	1.52005	1.35595		0.910974	1.0831	2.418	3.08105		0.908441	1.03865	1.84618	2.1472		0.852135	1.3264	2.07134	1.69715	1.45421	1.46101
0.96	0.950841	0.979829	1.52983	1.36388		0.918483	1.09034	2.4379	3.1079		0.91589	1.04514	1.85942	2.16051		0.8537	1.32946	2.07491	1.6987	1.45377	1.48943
0.96	0.956363	0.985573	1.54232	1.37409		0.925932	1.10216	2.45949	3.14281		0.92328	1.05595	1.8741	2.17773		0.856168	1.3399	2.07689	1.6987	1.45286	1.51701
0.97	0.961826	0.991257	1.55427	1.38393		0.929789	1.11324	2.48152	3.17495		0.927107	1.0661	1.88889	2.1941		0.863712	1.35498	2.07905	1.6987	1.45118	1.52352
0.97	0.965798	0.995404	1.56385	1.39165		0.925705	1.11794	2.50349	3.20463		0.923034	1.07023	1.90282	2.20925		0.878271	1.36772	2.08567	1.69533	1.45118	1.52815
0.98	0.96809	0.99782	1.57075	1.39697		0.914354	1.11567	2.52178	3.24065		0.911659	1.06777	1.9141	2.22634		0.886381	1.37527	2.1058	1.69901	1.45286	1.53059
0.99	0.969336	0.999159	1.57469	1.39998		0.900302	1.11031	2.53303	3.26655		0.897647	1.06239	1.92135	2.23893		0.888721	1.37829	2.13416	1.70254	1.45377	1.54035
1	0.970902	1.00083	1.58097	1.4046		0.891727	1.10996	2.54896	3.28748		0.889097	1.06153	1.93056	2.24903		0.890286	1.38092	2.14858	1.71006	1.45432	1.55011
1	0.97353	1.00359	1.58978	1.41126		0.893305	1.11878	2.56143	3.31233		0.890652	1.06909	1.93831	2.26001		0.896509	1.38831	2.1514	1.71047	1.45739	1.5553
1	0.978202	1.00846	1.60147	1.42059		0.899069	1.13357	2.57784	3.34386		0.89638	1.08256	1.9484	2.27507		0.907591	1.39949	2.15465	1.707	1.4655	1.56016
1.01	0.984534	1.01504	1.61647	1.4327		0.903175	1.15247	2.59587	3.38057		0.900473	1.09976	1.95969	2.29418		0.914677	1.41044	2.15887	1.70542	1.47764	1.58668
1.02	0.9925	1.02331	1.63371	1.44691		0.899583	1.17048	2.61427	3.42929		0.896744	1.11631	1.97162	2.32089		0.916805	1.41644	2.17089	1.70694	1.49072	1.64014
1.02	1.00148	1.03262	1.65271	1.46264		0.886278	1.18745	2.63509	3.49255		0.88348	1.13179	1.98493	2.35534		0.919398	1.41821	2.20224	1.71199	1.50344	1.70121
1.02	1.00966	1.04112	1.67744	1.48161		0.869502	1.20228	2.70926	3.54766		0.866757	1.14514	2.0218	2.38621		0.922634	1.41942	2.22246	1.71646	1.51412	1.76157
1.02	1.01519	1.04687	1.6907	1.49226		0.859146	1.21491	2.72371	3.58609		0.856399	1.1564	2.0307	2.4068		0.924695	1.42001	2.22246	1.71831	1.51412	1.80993
1.02	1.01723	1.04903	1.69764	1.49747		0.860761	1.22428	2.73644	3.60984		0.858007	1.1649	2.03739	2.41625		0.926691	1.42282	2.22246	1.72076	1.51412	1.8474
1.03	1.01758	1.04946	1.70236	1.50056		0.871023	1.23321	2.74445	3.62763		0.8682	1.17272	2.04053	2.42158		0.930707	1.43087	2.22246	1.73362	1.51412	1.87215
1.03	1.01783	1.04977	1.70635	1.50315		0.883645	1.24024	2.74709	3.64889		0.880763	1.17886	2.04034	2.42911		0.940021	1.4424	2.22246	1.76054	1.51412	1.88436
1.03	1.01957	1.05163	1.71374	1.5085		0.892257	1.24665	2.75146	3.68644		0.889273	1.18429	2.04028	2.44653		0.95378	1.45309	2.21563	1.7925	1.5064	1.89066
1.03	1.02284	1.05506	1.72723	1.51828		0.894829	1.25535	2.76316	3.73957		0.8918	1.19117	2.04309	2.4732		0.966119	1.46224	2.21079	1.82784	1.46996	1.89258
1.03	1.02636	1.05875	1.73833	1.52669		0.893614	1.25998	2.77653	3.78543		0.890589	1.19498	2.0468	2.49772		0.975636	1.46856	2.20942	1.87061	1.42483	1.89258
1.03	1.02815	1.06065	1.74773	1.53328		0.895179	1.26788	2.77677	3.81213		0.892074	1.20105	2.04545	2.51115		0.982892	1.47434	2.20816	1.90508	1.42201	1.89258
1.03	1.02729	1.05983	1.74971	1.53412		0.902501	1.27278	2.77913	3.8208		0.899352	1.20494	2.04589	2.51178		0.990471	1.48216	2.20035	1.92517	1.42201	1.89258
1.04	1.02478	1.05731	1.74919	1.53268		0.912702	1.27431	2.78404	3.82244		0.909498	1.20567	2.04796	2.50688		0.999497	1.48976	2.18484	1.93843	1.42201	1.89258
1.05	1.02193	1.05442	1.74806	1.5307		0.921958	1.27145	2.79183	3.8222		0.918722	1.20235	2.05144	2.50157		1.01004	1.49271	2.17921	1.94328	1.42201	1.89044
1.05	1.01989	1.05238	1.74833	1.52996		0.926752	1.26251	2.80372	3.83321		0.923365	1.19343	2.05646	2.50358		1.02195	1.49381	2.17661	1.94458	1.42201	1.88737
1.06	1.01887	1.05138	1.75185	1.53165		0.925451	1.24952	2.82683	3.85995		0.922049	1.18063	2.06601	2.51445		1.03461	1.49531	2.17497	1.94686	1.45715	1.88536
1.06	1.01844	1.05101	1.75401	1.53278		0.92146	1.23619	2.83139	3.88376		0.918072	1.16759	2.06749	2.52553		1.04674	1.49734	2.17383	1.94903	1.48741	1.88536
1.06	1.0177	1.0503	1.75592	1.5336		0.920273	1.22844	2.84003	3.89824		0.916889	1.15978	2.07097	2.53091		1.05514	1.49918	2.17383	1.94987	1.51153	1.88536
1.06	1.01615	1.04877	1.75676	1.53342		0.924995	1.22939	2.84768	3.9021		0.921594	1.16008	2.07444	2.52845		1.05514	1.50043	2.17383	1.95064	1.53485	1.88536
1.06	1.01657	1.04926	1.76192	1.53675		0.930321	1.23638	2.85411	3.91998		0.9269	1.16585	2.07674	2.53411		1.05514	1.50262	2.17549	1.9563	1.53649	1.88536
1.07	1.01987	1.05273	1.77243	1.54465		0.932763	1.24459	2.85964	3.95806		0.929218	1.17276	2.07763	2.55317		1.05514	1.50796	2.17921	1.97342	1.53649	1.90558
1.07	1.02754	1.06071	1.79092	1.5594		0.926569	1.25035	2.85811	4.03068		0.922951	1.17726	2.07387	2.59478		1.05514	1.51312	2.18762	2.00014	1.53649	1.95251
1.07	1.03864	1.07224	1.81615	1.57982		0.911588	1.25285	2.85703	4.13652		0.908028	1.17865	2.06893	2.65603		1.0543	1.51512	2.21075	2.03303	1.54408	2.01246
1.07	1.04949	1.0835	1.84046	1.59955		0.894311	1.25457	2.84924	4.2307		0.890764	1.17912	2.06113	2.71242		1.04796	1.51544	2.2443	2.06685	1.54737	2.07265
1.08	1.05564	1.08992	1.85567	1.6116		0.886679	1.25592	2.84709	4.28698		0.882445	1.17983	2.05742	2.7438		1.04307	1.5156	2.26197	2.09466	1.55558	2.1014
1.08	1.05519	1.08953	1.85835	1.61301		0.888007	1.26129	2.85427	4.2911		0.883601	1.1844	2.06019	2.74116		1.04065	1.51819	2.26443	2.11107	1.55613	2.1014
1.08	1.05277	1.0871	1.85822	1.6118		0.897877	1.26725	2.86148	4.2842		0.893421	1.18932	2.06321	2.73093		1.03957	1.52437	2.27057	2.11976	1.55613	2.1014
1.09	1.05179	1.08615	1.86128	1.61318		0.91178	1.27077	2.86706	4.29245		0.907255	1.19175	2.06427	2.73029		1.03757	1.53015	2.27518	2.1318	1.56211	2.1014
1.08	1.0558	1.09037	1.87423	1.62284		0.92515	1.26783	2.86152	4.34248		0.920366	1.18795	2.05757	2.75664		1.0331	1.53247	2.27718	2.1559	1.59906	2.1014
1.09	1.06431	1.09923	1.89459	1.63908		0.934346	1.25724	2.85238	4.43486		0.929514	1.17723	2.04649	2.808		1.02894	1.5338	2.29104	2.1994	1.64603	2.08747
1.09	1.07335	1.10864	1.91671	1.65661		0.940548	1.24613	2.83828	4.51877		0.935683	1.1658	2.03288	2.85693		1.02894	1.53524	2.30339	2.22208	1.69236	2.063
1.09	1.07745	1.11295	1.92839	1.66554		0.946889	1.24033	2.82819	4.55877		0.941973	1.1595	2.02398	2.87792		1.02894	1.53671	2.30339	2.22208	1.72899	2.063
1.08	1.07428	1.10976	1.92745	1.66346		0.954976	1.24449	2.83583	4.54724		0.950017	1.16255	2.02725	2.86349		1.02894	1.5378	2.30408	2.22208	1.74691	2.063
1.06	1.06694	1.10226	1.91865	1.6547		0.964978	1.25745	2.8563	4.49527		0.959947	1.17381	2.03992	2.82528		1.02894	1.54426	2.30914	2.22208	1.74691	2.063
1.05	1.05901	1.09414	1.91081	1.64623		0.976246	1.27625	2.88705	4.43798		0.970993	1.19016	2.05883	2.78381		1.05409	1.56016	2.31502	2.22208	1.74691	2.063
1.05	1.05367	1.0887	1.90484	1.6401		0.986174	1.29304	2.915	4.40112		0.980867	1.20518	2.07675	2.75469		1.12263	1.57963	2.31502	2.18893	1.74691	2.0658
1.06	1.05124	1.08627	1.90655	1.63993		0.995188	1.31087	2.94284	4.39112		0.989811	1.22061	2.094	2.74073		1.21766	1.60137	2.31088	2.13014	1.74691	2.09374
1.07	1.0504	1.08548	1.90874	1.64082		1.00266	1.32379	2.96703	4.38635		0.997225	1.23202	2.1086	2.73276		1.31582	1.62286	2.30604	2.07824	1.75322	2.12126
1.07	1.0485	1.0836	1.91144	1.64149		1.0085	1.33879	2.9857	4.38021		1.00303	1.24444	2.12006	2.72335		1.366	1.64125	2.30408	2.07824	1.75322	2.14179
1.07	1.04427	1.0793	1.92325	1.64635		1.01341	1.34923	3.13304	4.3662		1.00781	1.25338	2.18168	2.70793		1.37384	1.65502	2.30075	2.07824	1.75322	2.15864
1.07	1.03978	1.07475	1.92162	1.64316		1.02607	1.35624	3.14863	4.38926		1.0204	1.25881	2.18992	2.70473		1.38672	1.65502	2.29574	2.07824	1.75322	2.171
1.07	1.03663	1.07157	1.92173	1.64165		1.04922	1.35816	3.16419	4.3926		1.04342	1.25941	2.19685	2.6993		1.39777	1.65502	2.28724	2.07824	1.75322	2.17308
1.07	1.03651	1.07153	1.94266	1.65377		1.08739	1.37149	3.17191	4.4175		1.08131	1.26607	2.19924	2.7076		1.40248	1.65502	2.27705	2.09012	1.76722	2.17567
1.06	1.03912	1.07431	1.95883	1.66446		1.13609	1.35832	3.23622	4.47024		1.12964	1.25316	2.2219	2.73044		1.4181	1.65502	2.27329	2.16619	1.79122	2.17645
1.06	1.04243	1.07782	1.97168	1.67358		1.18026	1.34744	3.23744	4.51645		1.17354	1.24168	2.22028	2.75254		1.42927	1.6541	2.27264	2.24723	1.81635	2.17809
1.05	1.04362	1.07913	1.9787	1.67824		1.20418	1.34117	3.23969	4.54416		1.19732	1.23483	2.22002	2.76382		1.4404	1.65211	2.27171	2.30118	1.83561	2.18033
1.04	1.04137	1.07689	1.97923	1.67738		1.20292	1.3439	3.24706	4.55165		1.19605	1.23645	2.22327	2.76088		1.45583	1.65211	2.26947	2.31925	1.84624	2.18134
1.03	1.03669	1.07213	1.97511	1.67259		1.20341	1.35673	3.25939	4.53851		1.19652	1.24724	2.22922	2.74598		1.46683	1.65211	2.26379	2.32242	1.85193	2.18292
1.03	1.03126	1.0666	1.97144	1.66765		1.21972	1.37731	3.27191	4.52128		1.21246	1.26471	2.23527	2.728		1.4838	1.65211	2.25459	2.32874	1.85977	2.18537
1.04	1.02651	1.06177	1.97018	1.66444		1.26382	1.40192	3.28305	4.50656		1.25606	1.28556	2.24002	2.71214		1.49726	1.65211	2.24243	2.33033	1.87659	2.18696
1.04	1.02281	1.05803	1.98508	1.67096		1.32617	1.4232	3.46133	4.505		1.31798	1.30436	2.30454	2.70236		1.49498	1.66586	2.22827	2.33033	1.90445	2.18829
1.04	1.0201	1.05531	1.98822	1.67129		1.37965	1.44772	3.46827	4.50126		1.3711	1.32475	2.30633	2.69428		1.48152	1.67727	2.2276	2.3246	1.93642	2.19106
1.04	1.01771	1.05292	1.98968	1.67083		1.39591	1.46629	3.4758	4.497		1.38723	1.3401	2.30888	2.6871		1.48152	1.6814	2.2276	2.32242	1.95995	2.19335
1.05	1.01527	1.05049	1.9895	1.66942		1.37071	1.47689	3.4855	4.49961		1.36207	1.34888	2.31324	2.68215		1.48152	1.68716	2.2276	2.31925	1.96923	2.19432
1.06	1.01529	1.05059	1.99649	1.67336		1.38018	1.48785	3.49915	4.51927		1.37144	1.35725	2.31943	2.68668		1.49234	1.69596	2.2276	2.31984	1.9928	2.1946
1.08	1.01842	1.05391	2.00848	1.68179		1.44255	1.49707	3.51363	4.55572		1.43327	1.36434	2.32574	2.70168		1.49234	1.70586	2.2276	2.3246	2.06807	2.1946
1.1	1.02588	1.06172	2.0271	1.69631		1.57559	1.50601	3.5219	4.62005		1.56545	1.37165	2.32909	2.73238		1.489	1.71238	2.24918	2.32626	2.21666	2.1946
1.12	1.03669	1.073	2.06758	1.72486		1.7357	1.51852	3.66359	4.709		1.72446	1.38175	2.37738	2.77602		1.47903	1.72143	2.28469	2.32626	2.43052	2.19948
1.14	1.04725	1.08401	2.09398	1.7454		1.83686	1.53054	3.66744	4.78686		1.82492	1.39148	2.37799	2.81606		1.46058	1.7286	2.32337	2.32626	2.6266	2.20525
1.15	1.05327	1.09034	2.1144	1.76009		1.82533	1.53946	3.71299	4.83469		1.81346	1.39844	2.39305	2.83957		1.44886	1.73165	2.35396	2.32903	2.70578	2.20916
1.17	1.05292	1.09007	2.12215	1.76419		1.72518	1.54373	3.75423	4.85482		1.71353	1.40127	2.40747	2.84395		1.44712	1.73499	2.37114	2.34826	2.71938	2.21229
1.2	1.05607	1.09343	2.13445	1.77276		1.65052	1.54399	3.76498	4.8992		1.63937	1.40016	2.41104	2.86236		1.41802	1.73499	2.38493	2.37641	2.7559	2.22103
1.23	1.06683	1.10467	2.1605	1.79319		1.63382	1.53818	3.7708	4.99237		1.62261	1.39413	2.41142	2.90897		1.36044	1.73499	2.40746	2.42048	2.80531	2.27334
1.26	1.09062	1.1294	2.21444	1.83636		1.69528	1.53144	3.76371	5.16246		1.68361	1.38674	2.40489	3.00137		1.30975	1.73499	2.44747	2.51526	2.97066	2.37701
1.3	1.12423	1.16433	2.28871	1.89627		1.79235	1.52334	3.74786	5.39299		1.77994	1.378	2.39322	3.12822		1.27168	1.73806	2.50949	2.65934	3.11149	2.51242
1.35	1.15561	1.19695	2.36412	1.95553		1.84888	1.51613	3.78662	5.59442		1.83607	1.37014	2.39905	3.24142		1.24447	1.74318	2.57855	2.81144	3.11311	2.65391
1.41	1.1709	1.21292	2.39934	1.98358		1.81672	1.51084	3.77551	5.70143		1.80382	1.36453	2.39135	3.29701		1.22355	1.74675	2.62808	2.88525	3.18637	2.75824
1.46	1.16554	1.20749	2.39327	1.97719		1.71018	1.51022	3.7833	5.68915		1.69775	1.36332	2.39378	3.28079		1.20413	1.74763	2.64574	2.8979	3.27657	2.80145
1.49	1.16818	1.21037	2.41211	1.98899		1.61331	1.53021	3.87228	5.71143		1.60021	1.37934	2.43992	3.28427		1.18633	1.75426	2.65372	2.91954	3.36124	2.84685
1.5	1.18987	1.23299	2.4646	2.03013		1.54528	1.56368	4.00423	5.83371		1.53266	1.40798	2.5189	3.34478		1.17076	1.79327	2.68909	2.93627	3.47061	2.98289
1.49	1.24346	1.28869	2.58965	2.12919		1.53227	1.62338	4.20367	6.13157		1.51969	1.45821	2.6431	3.50403		1.1581	1.87381	2.7776	3.00515	3.40394	3.2489
1.47	1.31744	1.36556	2.75252	2.26065		1.55498	1.68958	4.4584	6.53196		1.54218	1.51586	2.80081	3.72291		1.15057	1.98196	2.91878	3.13591	3.28297	3.59432
1.48	1.37912	1.42973	2.88832	2.37027		1.57551	1.74979	4.6852	6.85936		1.5624	1.56847	2.94185	3.90139		1.14643	2.09247	3.00287	3.17142	3.26497	3.77103
1.51	1.39701	1.44853	2.92923	2.40292		1.55702	1.78328	4.80818	6.97089		1.54403	1.59798	3.01757	3.95154		1.1428	2.17422	3.00287	3.19092	3.19277	3.79357
1.52	1.3675	1.41819	2.87442	2.35601		1.49721	1.78948	4.80618	6.84118		1.48465	1.6023	3.01421	3.86311		1.13787	2.20701	3.00999	3.23279	3.19277	3.85845
1.5	1.33168	1.38132	2.80731	2.29874		1.40855	1.8594	4.83988	6.66244		1.39669	1.66309	3.0332	3.74701		1.13202	2.24036	3.0317	3.27301	3.19567	3.9297
1.48	1.31104	1.36018	2.76959	2.26626		1.31422	2.00788	4.97259	6.55125		1.30302	1.79483	3.11353	3.66799		1.12543	2.33996	3.04906	3.29999	3.09727	4.01908
1.45	1.32294	1.37283	2.806	2.2929		1.22292	2.26486	5.31641	6.59242		1.21233	2.02314	3.31108	3.67385		1.11862	2.53929	3.04906	3.29999	3.06747	4.06875
1.42	1.35791	1.40946	2.89011	2.35888		1.13795	2.56615	5.73826	6.76211		1.128	2.29026	3.56244	3.74683		1.1129	2.80672	3.0317	3.27317	3.05799	4.00717
1.39	1.38904	1.44215	2.96167	2.41585		1.06804	2.76874	6.05231	6.92208		1.05867	2.47025	3.75375	3.81769		1.1085	2.91017	3.00999	3.23295	3.00917	3.9297
1.36	1.38849	1.44198	2.96912	2.41955		1.01943	2.79418	6.12493	6.9586		1.01046	2.49039	3.79422	3.81989		1.10512	2.93422	3.00457	3.19092	2.95366	3.88502
1.32	1.35194	1.40444	2.91011	2.36609		0.996639	2.67926	5.95294	6.85262		0.987326	2.38205	3.68315	3.7408		1.1027	2.96077	2.99608	3.16029	2.93671	3.88502
1.29	1.30356	1.3546	2.81562	2.28658		0.980268	2.55836	5.74161	6.68134		0.971083	2.27196	3.5487	3.62494		1.09926	3.00608	2.96242	3.15399	2.82632	3.88502
1.26	1.26126	1.31105	2.73191	2.21647		0.962293	2.49886	5.60141	6.52245		0.953271	2.21729	3.45839	3.51516		1.09268	3.05737	2.90242	3.06866	2.61854	3.77647
1.24	1.23771	1.287	2.69262	2.18131		0.930949	2.54794	5.6204	6.42069		0.922177	2.25746	3.46351	3.43863		1.08285	3.05737	2.84411	2.97522	2.41529	3.72589
1.22	1.2305	1.27993	2.6858	2.17331		0.88495	2.64612	5.78308	6.39066		0.876607	2.34338	3.54564	3.39826		1.06943	2.99371	2.80375	2.92746	2.22925	3.70021
1.2	1.22931	1.27914	2.69102	2.17536		0.834972	2.71951	5.88982	6.38871		0.827043	2.406	3.60851	3.37659		1.05498	2.9484	2.77751	2.90917	2.07043	3.67137
1.18	1.22013	1.27006	2.67941	2.1636		0.798187	2.69162	5.88233	6.38109		0.790569	2.37918	3.59742	3.35241		1.04495	2.93422	2.77749	2.89372	1.9511	3.64116
1.18	1.19808	1.24758	2.63886	2.12866		0.786785	2.56817	5.72906	6.36147		0.779103	2.26832	3.49725	3.31818		1.04144	2.89982	2.77749	2.85879	1.87791	3.61006
1.18	1.172	1.22089	2.58692	2.08524		0.788337	2.42045	5.52756	6.34109		0.780604	2.13694	3.36939	3.28316		1.03994	2.85854	2.77749	2.79962	1.84183	3.51477
1.16	1.14945	1.19787	2.54936	2.0515		0.791417	2.30666	5.35457	6.33621		0.783342	2.03309	3.25988	3.25688		1.03866	2.73208	2.77749	2.72495	1.82192	3.3754
1.15	1.13679	1.18515	2.52958	2.03323		0.775424	2.23766	5.26329	6.37426		0.767509	1.97034	3.20097	3.25096		1.03819	2.63765	2.77749	2.64435	1.7984	3.28163
1.13	1.13315	1.18183	2.53265	2.03253		0.737599	2.21072	5.28224	6.44936		0.73002	1.9445	3.19718	3.26294		1.03746	2.59616	2.82422	2.563	1.76022	3.25041
1.11	1.13315	1.18233	2.54057	2.03665		0.686774	2.20027	5.28938	6.53044		0.679715	1.93337	3.19799	3.28021		1.03746	2.58638	2.89276	2.48825	1.71122	3.24712
1.09	1.129	1.1785	2.53756	2.03247		0.645484	2.17354	5.26052	6.59907		0.63882	1.90863	3.17699	3.29007		1.03833	2.57144	2.91964	2.43088	1.68765	3.23649
1.07	1.11749	1.16699	2.51797	2.015		0.630593	2.12298	5.17399	6.64912		0.624067	1.863	3.12116	3.28718		1.03945	2.52743	2.92424	2.39776	1.68457	3.20053
1.05	1.10046	1.14971	2.48699	1.98811		0.639017	2.05644	5.0659	6.67785		0.632402	1.80287	3.05241	3.27161		1.03755	2.4584	2.92885	2.37978	1.68092	3.13157
1.04	1.08195	1.13088	2.45249	1.95844		0.659072	1.98506	4.96982	6.69128		0.652191	1.73885	2.991	3.2491		1.03714	2.38307	2.93631	2.36071	1.67138	3.04935
1.02	1.06492	1.11356	2.42111	1.93132		0.674226	1.91649	4.91536	6.70792		0.666847	1.67783	2.95405	3.22634		1.03714	2.31635	2.94092	2.32577	1.66105	2.9772
1.01	1.05023	1.09869	2.39766	1.90976		0.674594	1.85698	4.93888	6.72929		0.667137	1.62437	2.9512	3.20531		1.03806	2.26719	2.94092	2.26629	1.66105	2.93878
0.99	1.03865	1.08704	2.37728	1.89178		0.662981	1.80924	4.93332	6.75612		0.655651	1.58144	2.94559	3.18898		1.03864	2.23351	2.93196	2.19183	1.67138	2.9148
0.97	1.02967	1.07812	2.36442	1.87932		0.655216	1.77751	4.91971	6.79844		0.647956	1.55209	2.93379	3.18078		1.03864	2.20766	2.92424	2.12764	1.67949	2.88471
0.94	1.02288	1.07148	2.35704	1.87109		0.663769	1.76055	4.88041	6.87258		0.656371	1.53549	2.90667	3.18402		1.03864	2.18469	2.92077	2.10103	1.68235	2.85867
0.92	1.01363	1.06227	2.34341	1.85804		0.687106	1.74382	4.82508	6.92598		0.679446	1.5192	2.87004	3.17816		1.03782	2.16036	2.91616	2.09973	1.67949	2.82874
0.91	1.0007	1.04917	2.32111	1.83816		0.718061	1.72017	4.76897	6.95258		0.709946	1.49715	2.833	3.15802		1.03668	2.13304	2.89913	2.09622	1.67175	2.78794
0.9	0.981854	1.02985	2.28326	1.80648		0.744422	1.68069	4.72443	6.91743		0.735991	1.46168	2.80289	3.11122		1.03178	2.10381	2.85834	2.07534	1.66343	2.73374
0.89	0.958222	1.00547	2.23715	1.76741		0.762094	1.63142	4.69758	6.84552		0.753462	1.41685	2.78201	3.04425		1.01811	2.0755	2.81301	2.01456	1.67318	2.66922
0.88	0.935223	0.981736	2.18954	1.728		0.772419	1.5787	4.67391	6.75224		0.763618	1.36987	2.76564	2.97324		0.99865	2.05003	2.76929	1.91759	1.68622	2.60074
0.87	0.919716	0.965834	2.15969	1.70254		0.784133	1.54408	4.65852	6.7123		0.77513	1.33852	2.75287	2.9283		0.983418	2.02953	2.7361	1.83767	1.69168	2.54183
0.85	0.915302	0.961565	2.15472	1.69702		0.803364	1.53522	4.64727	6.78058		0.794122	1.33011	2.74126	2.92808		0.97829	2.01745	2.72254	1.81133	1.6974	2.51406
0.84	0.915423	0.962054	2.16244	1.70091		0.826139	1.54448	4.62288	6.89541		0.816615	1.33637	2.72321	2.94745		0.977319	2.01228	2.72046	1.7967	1.69959	2.50954
0.84	0.914329	0.961258	2.16679	1.70227		0.846578	1.55264	4.59186	6.99873		0.836818	1.34196	2.70064	2.96266		0.975861	2.00725	2.71761	1.78125	1.71113	2.50809
0.83	0.905325	0.952134	2.15181	1.68862		0.857195	1.54318	4.54771	7.03502		0.847312	1.33246	2.67106	2.94758		0.971118	1.99537	2.70149	1.77474	1.74742	2.49671
0.83	0.88803	0.934268	2.11893	1.66038		0.856718	1.51653	4.49584	6.98817		0.84684	1.30748	2.63701	2.89811		0.954777	1.97588	2.66359	1.76506	1.77702	2.46246
0.82	0.868088	0.913589	2.07641	1.62554		0.85055	1.47737	4.44653	6.89964		0.840667	1.27287	2.60518	2.83414		0.931566	1.9605	2.62346	1.74131	1.79826	2.41312
0.81	0.855097	0.900202	2.05225	1.60456		0.84819	1.45528	4.41795	6.85635		0.838334	1.25208	2.58494	2.79323		0.926109	1.9605	2.60341	1.73375	1.81564	2.38794
0.8	0.854762	0.900127	2.05637	1.6063		0.856986	1.45761	4.41487	6.94329		0.846972	1.25324	2.57965	2.80282		0.926109	1.9605	2.59446	1.72634	1.83657	2.38273
0.81	0.861571	0.90757	2.0802	1.6227		0.870903	1.48232	4.41691	7.10064		0.860151	1.27313	2.57673	2.84208		0.926109	1.9605	2.58694	1.70891	1.86204	2.37015
0.81	0.868882	0.915543	2.10285	1.63887		0.876976	1.51241	4.4058	7.30351		0.866149	1.29801	2.56678	2.89011		0.926109	1.9605	2.57441	1.69069	1.88771	2.36115
0.82	0.868954	0.915882	2.10903	1.64189		0.867666	1.53459	4.36382	7.41102		0.856953	1.31578	2.53952	2.90792		0.926109	1.96329	2.56369	1.67868	1.90952	2.34945
0.83	0.860551	0.907277	2.10585	1.6343		0.842417	1.55483	4.32869	7.44793		0.831922	1.32875	2.50573	2.8944		0.933502	1.98131	2.56095	1.67868	1.92483	2.33839
0.83	0.848194	0.894488	2.08253	1.61413		0.809432	1.55701	4.2565	7.42522		0.799348	1.32876	2.46063	2.86175		0.935633	1.99598	2.56354	1.69791	1.93455	2.34929
0.83	0.841036	0.887166	2.06927	1.60254		0.786281	1.56107	4.21099	7.43963		0.776346	1.33138	2.43168	2.84591		0.936852	2.00274	2.56354	1.71613	1.94263	2.35496
0.83	0.844709	0.891263	2.08518	1.6128		0.784114	1.5826	4.21281	7.56606		0.773946	1.34817	2.43012	2.87133		0.943482	2.01146	2.55882	1.72634	1.9542	2.34115
0.84	0.855244	0.902599	2.11658	1.63547		0.794271	1.6144	4.23136	7.77172		0.783953	1.37389	2.43884	2.92622		0.958356	2.0267	2.54186	1.73822	1.97699	2.32378
0.84	0.866887	0.915107	2.14982	1.65982		0.807112	1.64812	4.24648	8.00336		0.796609	1.40152	2.44435	2.98986		0.978615	2.04822	2.52431	1.73543	2.01736	2.30987
0.86	0.873029	0.921808	2.17003	1.67392		0.808977	1.67539	4.22112	8.1964		0.798342	1.4238	2.42721	3.03799		1.00161	2.07447	2.51892	1.74987	2.07873	2.3022
0.87	0.872391	0.921346	2.1745	1.67556		0.79523	1.69547	4.1729	8.34079		0.784758	1.43968	2.39149	3.06521		1.02469	2.10526	2.52431	1.76015	2.15997	2.2944
0.88	0.868054	0.916971	2.1681	1.66929		0.772413	1.70923	4.09041	8.43934		0.762224	1.45025	2.3424	3.0772		1.04156	2.13646	2.54186	1.76418	2.24579	2.28501
0.89	0.86694	0.915992	2.16807	1.66843		0.756466	1.72204	4.03905	8.54187		0.746453	1.46053	2.31124	3.09472		1.04156	2.16071	2.55905	1.78052	2.31211	2.2803
0.9	0.873234	0.922838	2.19315	1.68494		0.758612	1.74803	4.05012	8.71978		0.748554	1.4798	2.31467	3.1348		1.04156	2.17808	2.56547	1.79618	2.34398	2.27587
0.91	0.886047	0.936576	2.22813	1.71096		0.774856	1.77975	4.08572	8.95557		0.764565	1.50605	2.33393	3.197		1.04156	2.19054	2.57054	1.80502	2.35376	2.25854
0.93	0.901805	0.953432	2.2706	1.74271		0.795872	1.82417	4.12345	9.24241		0.785302	1.543	2.35319	3.27378		1.04156	2.20286	2.59766	1.84224	2.36843	2.24092
0.95	0.916959	0.969656	2.31457	1.77472		0.809677	1.88513	4.12295	9.56893		0.798922	1.59323	2.35002	3.35786		1.01983	2.22612	2.65628	1.89477	2.41075	2.24081
0.97	0.930149	0.983809	2.352	1.80218		0.812766	1.95377	4.07858	9.87147		0.801916	1.65036	2.3213	3.43893		0.953364	2.26155	2.70471	1.91912	2.48711	2.24756
0.98	0.940692	0.995167	2.38467	1.82542		0.809206	2.0199	4.00955	10.1532		0.798152	1.70456	2.27986	3.51103		0.872562	2.30186	2.73914	1.92295	2.52557	2.25854
0.99	0.949627	1.00483	2.43008	1.85338		0.830123	2.06561	3.99202	10.3875		0.814144	1.74132	2.26063	3.56785		0.8342	2.33056	2.76982	1.92679	2.52557	2.27587
1	0.957642	1.01352	2.45496	1.87105		0.841895	2.08116	4.0111	10.589		0.825572	1.75337	2.26935	3.60934		0.8342	2.34094	2.8056	1.94255	2.52557	2.28677
1.02	0.967109	1.02375	2.48494	1.89219		0.867348	2.09219	4.05279	10.7914		0.85039	1.76126	2.29145	3.65269		0.8342	2.34597	2.852	1.98	2.52557	2.29429
1.03	0.978404	1.03592	2.51976	1.91697		0.902512	2.10973	4.08671	11.0438		0.884488	1.77493	2.30794	3.70866		0.8342	2.34916	2.91239	2.01878	2.52557	2.32861
1.04	0.992424	1.05099	2.56179	1.94717		0.939637	2.15043	4.06688	11.4475		0.920783	1.80784	2.29284	3.79468		0.8342	2.34978	2.9881	2.03956	2.49892	2.38462
1.05	1.00836	1.0681	2.60832	1.98094		0.976454	2.20911	3.97733	11.8565		0.95684	1.8559	2.24038	3.8941		0.863925	2.36108	3.07177	2.04984	2.46973	2.41658
1.05	1.02301	1.08385	2.64966	2.01131		1.00872	2.26367	3.8574	12.2349		0.988461	1.90093	2.17152	3.98685		0.914074	2.36774	3.15061	2.05393	2.45633	2.42462
1.05	1.03267	1.09432	2.68234	2.03383		1.03773	2.2932	3.77542	12.5204		1.01623	1.92403	2.12413	4.04654		0.958719	2.36774	3.21633	2.06273	2.44613	2.42696
1.04	1.03574	1.09782	2.70302	2.04572		1.06469	2.28309	3.81093	12.6888		1.0409	1.91459	2.1319	4.06267		0.959349	2.36774	3.26012	2.07455	2.44262	2.44516
1.04	1.03494	1.09721	2.70665	2.04676		1.06819	2.24993	3.86935	12.795		1.04424	1.88522	2.16278	4.05721		0.959349	2.36774	3.28523	2.08935	2.44262	2.4848
1.03	1.03315	1.09556	2.70702	2.04554		1.05533	2.20692	3.94351	12.92		1.03165	1.84813	2.20181	4.05267		0.959349	2.36774	3.30281	2.12951	2.44262	2.52034
1.02	1.03308	1.09574	2.71119	2.0474		1.02381	2.16759	3.97827	13.0981		1.00069	1.8144	2.2188	4.06671		0.959349	2.35629	3.32207	2.1829	2.44262	2.53896
1.01	1.03505	1.09807	2.72144	2.05362		0.976411	2.1361	3.95996	13.3476		0.954218	1.78724	2.20619	4.10072		0.959349	2.34608	3.34816	2.22478	2.44262	2.54999
0.99	1.0377	1.10114	2.7314	2.06025		0.925709	2.11196	3.90623	13.624		0.904668	1.76661	2.17511	4.14021		0.909714	2.34168	3.37841	2.25308	2.45652	2.55501
0.98	1.03855	1.10231	2.7374	2.06366		0.889274	2.09415	3.87534	13.8355		0.86904	1.75081	2.15741	4.16119		0.885704	2.33823	3.39279	2.27556	2.46812	2.56154
0.97	1.03647	1.10036	2.7371	2.06189		0.877369	2.07905	3.91681	13.9639		0.857405	1.73718	2.17699	4.15502		0.885704	2.33175	3.39279	2.30401	2.47521	2.57114
0.95	1.0289	1.09258	2.7223	2.04919		0.881911	2.04245	3.99158	14.0337		0.861823	1.70549	2.21745	4.1258		0.885704	2.31367	3.39279	2.34062	2.48223	2.57114
0.94	1.01672	1.07989	2.69519	2.02725		0.890947	1.98038	4.07666	14.0863		0.870632	1.65248	2.26235	4.08623		0.885704	2.27721	3.39279	2.37915	2.4834	2.56154
0.93	0.999689	1.06205	2.6551	1.99558		0.889975	1.88078	4.125	14.0942		0.869682	1.56845	2.28679	4.04133		0.885704	2.22122	3.39279	2.41104	2.49081	2.55002
0.93	0.979314	1.04063	2.60454	1.95651		0.875631	1.74855	4.12457	14.1292		0.855623	1.45771	2.28482	3.99957		0.905044	2.14595	3.38632	2.43196	2.49345	2.55569
0.92	0.960138	1.02048	2.55837	1.92037		0.853332	1.6151	4.09702	14.1978		0.833833	1.34559	2.26785	3.96671		0.929942	2.06378	3.37715	2.4437	2.48666	2.57147
0.92	0.947174	1.00692	2.52858	1.89658		0.83842	1.51674	4.08952	14.2945		0.819242	1.26265	2.26201	3.94531		0.951353	2.01074	3.37351	2.45241	2.48286	2.58517
0.9	0.942913	1.0026	2.52598	1.89198		0.841098	1.48048	4.13074	14.4452		0.821839	1.23059	2.28377	3.93786		0.972495	1.99202	3.37319	2.46646	2.47638	2.57002
0.88	0.942183	1.00204	2.53147	1.89384		0.85917	1.49168	4.20325	14.5887		0.839312	1.23824	2.32215	3.92725		0.993227	1.98414	3.36793	2.48945	2.47638	2.54935
0.87	0.940626	1.00059	2.53407	1.89373		0.882682	1.52609	4.27522	14.7395		0.862281	1.26538	2.36018	3.90831		1.01121	1.97531	3.35023	2.51989	2.47382	2.54117
0.85	0.933294	0.992989	2.532	1.88683		0.903303	1.56454	4.32142	14.8127		0.882231	1.29311	2.38056	3.86782		1.02372	1.96979	3.31276	2.55389	2.45063	2.53144
0.84	0.920037	0.979077	2.49867	1.86119		0.91586	1.57357	4.31135	14.7678		0.894495	1.30007	2.37396	3.80599		1.02882	1.96979	3.25422	2.58981	2.42603	2.5169
0.84	0.905199	0.963472	2.46026	1.832		0.92253	1.56712	4.27638	14.7403		0.901009	1.2946	2.35433	3.7449		1.02986	1.97653	3.18693	2.62335	2.4054	2.53265
0.83	0.895895	0.953745	2.43947	1.81514		0.93065	1.57025	4.26836	14.7831		0.90894	1.29633	2.34756	3.70722		1.03048	1.97653	3.13743	2.64912	2.39039	2.54824
0.82	0.896127	0.954166	2.44391	1.81728		0.945303	1.5948	4.3035	14.9783		0.923183	1.31582	2.36586	3.70779		1.03394	1.97653	3.11902	2.66741	2.38222	2.54824
0.81	0.899139	0.957545	2.45594	1.82506		0.962139	1.61885	4.37145	15.2529		0.939624	1.33524	2.39875	3.72204		1.0419	1.9688	3.11359	2.68053	2.37682	2.54824
0.81	0.899298	0.957881	2.45951	1.82675		0.977078	1.62639	4.42106	15.4719		0.95419	1.34086	2.42494	3.72636		1.05008	1.96396	3.10857	2.69254	2.36717	2.54824
0.82	0.889702	0.947821	2.43969	1.81007		0.984453	1.59455	4.42784	15.5767		0.961392	1.31309	2.42763	3.6975		1.05395	1.96009	3.102	2.70787	2.34858	2.56628
0.81	0.870163	0.927156	2.38844	1.77132		0.984186	1.51268	4.3899	15.5302		0.961061	1.24528	2.40512	3.63333		1.05435	1.93153	3.07019	2.72828	2.31952	2.57924
0.81	0.84729	0.902925	2.32917	1.72629		0.981626	1.40831	4.32843	15.401		0.958138	1.159	2.37046	3.5568		1.05611	1.8702	3.02525	2.75027	2.28565	2.58297
0.8	0.832045	0.886809	2.2951	1.69864		0.984539	1.32843	4.29167	15.3884		0.960127	1.09192	2.35003	3.50918		1.05809	1.8339	3.01296	2.7673	2.26844	2.589
0.79	0.831136	0.885965	2.29662	1.69853		0.991439	1.29845	4.33177	15.6053		0.966856	1.06694	2.36554	3.51471		1.05927	1.83055	3.00349	2.77505	2.26559	2.60025
0.78	0.838885	0.894349	2.32144	1.71583		1.01645	1.31545	4.386	15.9881		0.991218	1.08028	2.39418	3.55147		1.06368	1.81762	2.98814	2.77836	2.26046	2.63016
0.77	0.847865	0.904045	2.34843	1.73511		1.05858	1.35245	4.44248	16.3577		1.0323	1.1104	2.42332	3.58913		1.07152	1.80537	2.97429	2.78758	2.25601	2.65414
0.76	0.849298	0.905692	2.35517	1.73924		1.11969	1.37597	4.45867	16.6222		1.09187	1.12937	2.43117	3.59689		1.0785	1.79814	2.97058	2.80923	2.25084	2.66228
0.77	0.841509	0.897499	2.33501	1.72389		1.19314	1.37129	4.43072	16.6858		1.1635	1.12534	2.41496	3.56674		1.0823	1.78866	2.97058	2.84627	2.23845	2.67264
0.78	0.82906	0.884328	2.3012	1.69869		1.26009	1.3436	4.37893	16.6629		1.22875	1.10252	2.38648	3.51918		1.0834	1.79551	2.98551	2.88968	2.24029	2.68449
0.79	0.821861	0.87675	2.28319	1.68478		1.3006	1.32494	4.35595	16.7393		1.26826	1.08696	2.37233	3.49384		1.08418	1.80499	3.00349	2.91448	2.24029	2.69354
0.82	0.826174	0.88145	2.30033	1.69585		1.30818	1.3406	4.3994	17.0398		1.27565	1.09924	2.39014	3.51562		1.08721	1.79658	3.00902	2.91928	2.24029	2.70198
0.84	0.837494	0.893625	2.33448	1.72021		1.28468	1.38045	4.46585	17.481		1.2527	1.13141	2.42458	3.5655		1.09784	1.78158	3.01435	2.9247	2.24029	2.71354
0.85	0.849515	0.906549	2.36998	1.74575		1.24316	1.42475	4.53894	17.9414		1.21221	1.16745	2.46331	3.61777		1.12076	1.76889	3.02074	2.93089	2.24029	2.74123
0.85	0.854752	0.912233	2.38658	1.75736		1.19117	1.44681	4.59223	18.3078		1.16152	1.18517	2.49052	3.64316		1.15766	1.75515	3.03493	2.9359	2.27096	2.77854
0.84	0.851799	0.909174	2.38098	1.75242		1.13455	1.43741	4.6139	18.5092		1.10631	1.17703	2.50131	3.63484		1.20756	1.75628	3.04585	2.95976	2.30837	2.79574
0.84	0.84451	0.901482	2.36254	1.73825		1.08411	1.40636	4.61741	18.5808		1.05712	1.15118	2.50224	3.60787		1.26065	1.77002	3.0534	2.98646	2.3404	2.79941
0.83	0.841278	0.898116	2.35739	1.73327		1.04903	1.386	4.62904	18.7394		1.02289	1.13384	2.50833	3.59839		1.30056	1.78158	3.05831	2.99843	2.36746	2.80101
0.82	0.847321	0.904651	2.37624	1.74653		1.03347	1.39855	4.67082	19.1032		1.00772	1.14376	2.53	3.62818		1.31534	1.79658	3.06724	3.00619	2.39315	2.81408
0.82	0.858604	0.91678	2.41455	1.77266		1.05184	1.44239	4.73321	19.585		1.02522	1.17823	2.56206	3.67931		1.31588	1.79247	3.07556	3.01441	2.4163	2.8447
0.83	0.869818	0.928837	2.4508	1.79783		1.0972	1.49277	4.82302	20.0684		1.06944	1.21892	2.60112	3.72921		1.3172	1.78685	3.07105	3.02274	2.42531	2.88252
0.83	0.874744	0.934178	2.46804	1.80944		1.17204	1.52826	4.87529	20.4081		1.14238	1.24734	2.62673	3.75114		1.32437	1.79114	3.07882	3.03186	2.42654	2.91495
0.83	0.872413	0.931768	2.4648	1.80605		1.26552	1.54099	4.90652	20.6248		1.2335	1.25688	2.64175	3.74238		1.34476	1.79967	3.08694	3.04505	2.43115	2.93516
0.83	0.866415	0.925437	2.45048	1.79474		1.3489	1.53549	4.92053	20.7058		1.31477	1.25183	2.64907	3.71667		1.34771	1.80402	3.10395	3.04094	2.43594	2.94326
0.84	0.864045	0.92298	2.44707	1.79124		1.39571	1.53745	4.94093	20.8279		1.36015	1.25278	2.65904	3.70657		1.34771	1.8122	3.11418	3.04094	2.43769	2.94762
0.85	0.869716	0.929109	2.46504	1.8038		1.39633	1.56274	4.97419	21.207		1.36076	1.27319	2.67592	3.73451		1.34771	1.82191	3.11418	3.05082	2.4406	2.96148
0.87	0.880541	0.940746	2.49765	1.82707		1.35433	1.59218	5.04865	21.7169		1.31983	1.29669	2.71494	3.7844		1.34771	1.83365	3.11304	3.05334	2.45161	2.99539
0.89	0.89214	0.953211	2.53178	1.85166		1.28895	1.60281	5.16413	22.2449		1.25612	1.30524	2.77598	3.83594		1.34771	1.86592	3.09602	3.06542	2.47994	3.0554
0.91	0.899654	0.961311	2.55652	1.86871		1.2094	1.56716	5.34197	22.6559		1.17856	1.27582	2.86613	3.86589		1.33343	1.90841	3.07882	3.06778	2.52276	3.14077
0.93	0.902172	0.964073	2.56637	1.87508		1.12297	1.47905	5.54228	22.9224		1.09433	1.20363	2.97155	3.87038		1.3302	1.93801	3.08893	3.05767	2.57427	3.24885
0.95	0.901794	0.963738	2.56726	1.87513		1.04526	1.36237	5.72143	23.1109		1.0186	1.10826	3.06735	3.86146		1.32801	1.95374	3.10614	3.05278	2.62715	3.36029
0.97	0.903313	0.96543	2.57574	1.88005		0.991857	1.26636	5.83272	23.3723		0.966226	1.02946	3.12674	3.86461		1.32586	1.96573	3.11304	3.05278	2.67067	3.44652
0.97	0.909524	0.972136	2.59542	1.89381		0.966996	1.22644	5.85909	23.8016		0.942007	0.996704	3.13963	3.89495		1.32051	1.98624	3.12811	3.05514	2.69878	3.49005
0.97	0.922349	0.985912	2.63476	1.92168		0.970151	1.25074	5.88081	24.4203		0.945057	1.01599	3.15002	3.95487		1.30601	2.02776	3.1288	3.0648	2.71563	3.50237
0.98	0.940042	1.0049	2.68888	1.96006		0.990812	1.31989	5.94251	25.1636		0.965184	1.07167	3.1818	4.03283		1.28796	2.09589	3.13527	3.07255	2.73178	3.51426
0.98	0.961584	1.028	2.75417	2.00653		1.01971	1.40573	6.11655	25.9755		0.993337	1.14102	3.26665	4.11906		1.27452	2.18988	3.18151	3.07847	2.75837	3.54627
0.99	0.98518	1.0533	2.82472	2.05703		1.05144	1.49378	6.34009	26.8154		1.02424	1.21212	3.38361	4.20669		1.26869	2.30495	3.22062	3.10618	2.79974	3.60764
0.99	1.00647	1.07613	2.88796	2.10241		1.07948	1.57118	6.53935	27.612		1.05153	1.27444	3.48957	4.28434		1.26738	2.42254	3.24579	3.12304	2.82641	3.62734
0.99	1.02134	1.09212	2.93544	2.13552		1.10123	1.64426	6.62612	28.2347		1.07267	1.33279	3.53437	4.34299		1.26673	2.49634	3.26769	3.12304	2.82641	3.62734
0.97	1.02807	1.09939	2.95621	2.15019		1.11536	1.71318	6.56575	28.8192		1.0864	1.38845	3.50174	4.38265		1.26192	2.50251	3.27706	3.12759	2.82641	3.62734
0.98	1.02691	1.09824	2.95434	2.14839		1.13802	1.76799	6.43564	29.2373		1.10847	1.43253	3.43086	4.39487		1.24724	2.50251	3.27706	3.13898	2.82641	3.62734
0.97	1.02075	1.09173	2.93975	2.13682		1.17465	1.80201	6.30047	29.5128		1.14415	1.45954	3.35733	4.38427		1.22249	2.50251	3.27706	3.14819	2.82641	3.62734
0.97	1.01155	1.08197	2.91552	2.11852		1.23318	1.803	6.21246	29.6455		1.20117	1.46	3.30897	4.35174		1.18876	2.50251	3.27706	3.14819	2.79868	3.57899
0.96	1.00084	1.0706	2.88774	2.0974		1.30732	1.77424	6.17347	29.7621		1.27329	1.43617	3.28673	4.30501		1.14745	2.50251	3.27706	3.13563	2.73405	3.52586
0.95	0.99119	1.06036	2.86212	2.07811		1.37302	1.73262	6.15616	29.7001		1.33727	1.40204	3.27706	4.25603		1.10452	2.4828	3.24218	3.12341	2.66912	3.49627
0.93	0.984554	1.05333	2.84928	2.06686		1.40783	1.70672	6.15138	29.8575		1.37076	1.38033	3.2649	4.22724		1.07013	2.46837	3.20963	3.11886	2.61811	3.49627
0.92	0.981819	1.05049	2.84357	2.06205		1.40161	1.71183	6.08448	30		1.36467	1.38415	3.22791	4.22628		1.0511	2.45561	3.20084	3.11107	2.59289	3.49627
0.92	0.979482	1.04806	2.84066	2.05876		1.36992	1.75064	6.00164	30		1.33381	1.41443	3.18348	4.23014		1.04395	2.44037	3.18982	3.0907	2.58586	3.49627
0.93	0.97545	1.04382	2.83116	2.0512		1.33063	1.80422	5.93162	30		1.29556	1.45738	3.14488	4.22282		1.03973	2.4194	3.1793	3.04715	2.57908	3.49627
0.94	0.96714	1.035	2.81003	2.03498		1.29614	1.86064	5.90403	30		1.26191	1.50248	3.12487	4.1847		1.02861	2.39086	3.17027	2.99501	2.55932	3.55809
0.94	0.954945	1.02202	2.77755	2.01056		1.26889	1.91231	5.89185	30		1.23533	1.54384	3.11695	4.11701		1.0047	2.35554	3.14756	2.9495	2.51766	3.71487
0.94	0.94237	1.00863	2.74228	1.98463		1.24883	1.95549	5.89277	30		1.2158	1.57822	3.11596	4.0412		0.974183	2.31839	3.14425	2.91281	2.4705	3.84828
0.94	0.934379	1.00015	2.72111	1.96867		1.23225	1.99251	5.88282	30		1.19965	1.60772	3.10922	3.99491		0.968278	2.28835	3.14425	2.88398	2.45885	3.88386
0.95	0.933584	0.999362	2.72087	1.96786		1.21873	2.02513	5.84784	30		1.18611	1.6339	3.09022	3.99502		0.968278	2.27236	3.14425	2.8612	2.45885	3.89863
0.97	0.938008	1.00416	2.73585	1.97805		1.23176	2.07172	5.80088	30		1.19878	1.67097	3.06296	4.03335		0.968278	2.26749	3.14425	2.8408	2.45492	3.92053
0.97	0.944399	1.01107	2.7582	1.99307		1.27762	2.13493	5.75679	30		1.24338	1.72127	3.03437	4.08693		0.968278	2.26426	3.14425	2.81844	2.45492	3.93568
0.98	0.949578	1.01668	2.77462	2.00454		1.36582	2.21921	5.6991	30		1.32909	1.78908	3.00345	4.13372		0.968278	2.25157	3.2205	2.79131	2.45492	3.93568
0.98	0.952719	1.02011	2.78673	2.01239		1.47865	2.32126	5.65343	30		1.43881	1.87077	2.97699	4.16717		0.984068	2.22398	3.33889	2.76163	2.4605	3.91982
0.99	0.954342	1.02191	2.7936	2.0167		1.57174	2.41506	5.61764	30		1.52939	1.94575	2.95576	4.18949		0.994425	2.19931	3.45269	2.73916	2.46443	3.89863
0.99	0.956482	1.02427	2.80445	2.02313		1.60859	2.4746	5.58607	30		1.56454	1.99263	2.93865	4.21389		1.00337	2.19931	3.5485	2.73916	2.46836	3.88973
1.01	0.960262	1.02838	2.81767	2.03202		1.57897	2.48535	5.56452	30		1.53569	2.00096	2.92682	4.24654		1.01507	2.19931	3.6185	2.73916	2.4755	3.881
1.03	0.967598	1.0363	2.84052	2.04809		1.52257	2.48995	5.56017	30		1.48079	2.00403	2.92311	4.29984		1.03054	2.19931	3.67118	2.73916	2.49951	3.87488
1.03	0.978021	1.04753	2.87499	2.07176		1.46819	2.51138	5.56848	30		1.42787	2.02016	2.92604	4.36887		1.04892	2.19931	3.72514	2.73916	2.53534	3.87719
1.04	0.991682	1.06223	2.91823	2.10197		1.43474	2.56978	5.60232	30		1.39534	2.06648	2.93861	4.4516		1.06742	2.20317	3.7938	2.75302	2.56849	3.85959
1.05	1.00745	1.07919	2.9669	2.13634		1.42076	2.65738	5.63351	30		1.38174	2.13641	2.95351	4.54535		1.08426	2.22317	3.88234	2.80085	2.59192	3.84137
1.06	1.02193	1.09477	3.01184	2.16799		1.41513	2.73875	5.66142	30		1.37627	2.20113	2.96763	4.63142		1.09856	2.23775	3.97714	2.85068	2.60626	3.83346
1.08	1.0315	1.10509	3.04239	2.18927		1.40145	2.77171	5.67843	30		1.36296	2.22673	2.97603	4.6904		1.11024	2.24978	4.0505	2.86561	2.6184	3.8187
1.1	1.03462	1.10851	3.05396	2.19688		1.3744	2.74292	5.68279	30		1.33656	2.20306	2.97683	4.71806		1.11999	2.26367	4.08145	2.86561	2.63629	3.79848
1.09	1.03458	1.10855	3.05622	2.19778		1.35249	2.71781	5.65871	30		1.31525	2.18237	2.9637	4.73381		1.13401	2.27959	4.08578	2.86561	2.66061	3.79242
1.08	1.03431	1.10834	3.05781	2.1982		1.34545	2.72772	5.61704	30		1.30834	2.18945	2.9404	4.75143		1.15958	2.29534	4.09817	2.86561	2.68566	3.73452
1.07	1.03673	1.111	3.07007	2.20545		1.36246	2.80116	5.57636	30		1.32487	2.24768	2.91104	4.791		1.20066	2.3088	4.14605	2.86561	2.70496	3.65179
1.09	1.04186	1.11658	3.08769	2.21737		1.39792	2.91892	5.49958	30		1.35925	2.34142	2.86952	4.84912		1.25716	2.31706	4.24034	2.84029	2.71542	3.57135
1.12	1.04748	1.12268	3.1077	2.23072		1.43114	3.02264	5.42753	30		1.39151	2.42344	2.83051	4.90597		1.30639	2.32087	4.34717	2.81165	2.71951	3.4992
1.15	1.0501	1.12556	3.12907	2.24189		1.4518	3.05805	5.37766	30		1.40912	2.44828	2.80402	4.93996		1.30639	2.32418	4.39675	2.81165	2.72315	3.4992
1.16	1.04816	1.12357	3.12485	2.2384		1.43124	2.99498	5.36601	30		1.38916	2.39758	2.79656	4.93677		1.30639	2.32954	4.40268	2.81165	2.7331	3.4992
1.16	1.04888	1.12443	3.1295	2.24097		1.38362	2.91343	5.3963	30		1.34291	2.33154	2.81187	4.94168		1.30639	2.33919	4.41849	2.81165	2.75628	3.4992
1.16	1.05539	1.13148	3.15237	2.25629		1.32294	2.85279	5.46417	30		1.28398	2.28226	2.84583	4.97392		1.30639	2.35321	4.44256	2.81165	2.79607	3.4992
1.16	1.07178	1.14914	3.20487	2.29279		1.25599	2.84639	5.56795	30		1.21897	2.27621	2.89655	5.05697		1.3059	2.37022	4.46532	2.81795	2.85243	3.50362
1.16	1.09586	1.17505	3.27953	2.3454		1.18764	2.8812	5.68409	30		1.15264	2.30347	2.95549	5.18364		1.27071	2.38836	4.54088	2.85954	2.92312	3.60075
1.17	1.11888	1.19984	3.35018	2.39539		1.12846	2.9204	5.79146	30		1.09519	2.33405	3.00981	5.30402		1.24013	2.40546	4.59279	2.90435	2.92312	3.71471
1.19	1.13051	1.2124	3.39085	2.42269		1.09101	2.91784	5.86032	30		1.058	2.33122	3.04506	5.3666		1.21759	2.41946	4.59746	2.93977	2.92312	3.77186
1.19	1.12693	1.20868	3.38398	2.41661		1.07136	2.86156	5.8926	30		1.03895	2.28551	3.05826	5.34967		1.2034	2.42893	4.62191	2.95686	2.92312	3.77719
1.19	1.11677	1.19788	3.3563	2.39599		1.06092	2.78951	5.89717	30		1.0288	2.22722	3.05907	5.29674		1.20075	2.43523	4.64598	2.96111	2.92312	3.78875
1.2	1.10742	1.18796	3.33402	2.37831		1.04941	2.73349	5.90212	30		1.01758	2.18069	3.06006	5.25077		1.20075	2.44073	4.68837	2.96521	2.90389	3.8002
1.18	1.10555	1.18606	3.33124	2.37546		1.02483	2.70811	5.92562	30		0.993694	2.1599	3.07168	5.24449		1.20075	2.44851	4.69946	2.97993	2.69813	3.80382
1.17	1.1108	1.1918	3.34893	2.38751		0.985951	2.71247	5.97382	30		0.955996	2.16301	3.09506	5.27591		1.20075	2.45978	4.66638	3.00961	2.34565	3.80382
1.16	1.11787	1.19951	3.37218	2.40351		0.94263	2.72609	6.02157	30		0.91399	2.17332	3.1192	5.31789		1.20075	2.47218	4.64598	3.02704	1.91563	3.8002
1.17	1.11898	1.20082	3.38462	2.4096		0.912624	2.72754	6.04821	30		0.884689	2.17159	3.13135	5.32832		1.20689	2.48215	4.61223	3.02704	1.91563	3.78875
1.18	1.111	1.19237	3.36242	2.39321		0.904729	2.68914	6.03505	30		0.877035	2.14083	3.12392	5.29509		1.21053	2.48626	4.58448	3.02704	1.91563	3.77719
1.17	1.10234	1.1832	3.33921	2.37579		0.921295	2.64671	6.01516	30		0.893094	2.10634	3.113	5.25796		1.21093	2.49672	4.58448	3.02704	1.91563	3.76682
1.16	1.0983	1.17898	3.32891	2.36787		0.95434	2.61456	6.00868	30		0.925127	2.08039	3.10902	5.24776		1.21293	2.53078	4.53686	3.02704	1.91563	3.73265
1.15	1.10439	1.18565	3.35346	2.38348		0.995995	2.61185	6.06125	30		0.965481	2.07736	3.12828	5.29101		1.21929	2.59937	4.46808	3.01589	2.0609	3.68483
1.14	1.11893	1.20139	3.4007	2.41612		1.04083	2.63214	6.12054	30		1.00892	2.09279	3.15822	5.37867		1.23078	2.70197	4.4413	2.99838	3.10265	3.64669
1.13	1.13403	1.21774	3.44766	2.44917		1.08091	2.65471	6.1865	30		1.04776	2.11072	3.1905	5.46732		1.23762	2.81178	4.43642	2.98702	4.12093	3.61795
1.13	1.13973	1.22401	3.47459	2.46537		1.11418	2.66711	6.21548	30		1.07957	2.11772	3.20475	5.51122		1.23762	2.8756	4.43114	2.98702	4.3102	3.59889
1.13	1.13234	1.21622	3.45533	2.45072		1.13476	2.64188	6.19935	30		1.09948	2.09732	3.19465	5.48273		1.23762	2.88808	4.40708	2.98702	4.3102	3.59889
1.13	1.11852	1.20152	3.41536	2.42171		1.13705	2.60394	6.17023	30		1.10169	2.06649	3.17892	5.41964		1.23762	2.89791	4.35051	2.98702	4.3102	3.59889
1.11	1.10484	1.18696	3.37681	2.3934		1.12268	2.56677	6.1582	30		1.08777	2.03646	3.17198	5.35384		1.23762	2.91246	4.27503	2.98702	4.3102	3.59889
1.1	1.09694	1.17863	3.35693	2.37801		1.09032	2.54619	6.19455	30		1.05642	2.01892	3.18889	5.31156		1.22936	2.93057	4.1934	2.99381	4.3102	3.59889
1.11	1.09492	1.17661	3.35402	2.37496		1.04392	2.53762	6.26609	30		1.01146	2.0116	3.22495	5.29895		1.21271	2.98964	4.1129	3.02993	4.03816	3.61329
1.12	1.09549	1.17737	3.358	2.3771		0.996235	2.53489	6.34483	30		0.965258	2.00925	3.26357	5.30138		1.19703	3.02869	4.04229	3.05792	3.84822	3.61329
1.14	1.09311	1.17496	3.35812	2.37492		0.964751	2.53258	6.37731	30		0.934265	2.00553	3.27945	5.2929		1.19703	3.04025	3.98842	3.05792	3.71318	3.61329
1.14	1.08536	1.16679	3.33762	2.35942		0.954301	2.51452	6.34885	30		0.924096	1.99071	3.26397	5.26455		1.19703	3.05131	3.95425	3.05792	3.60409	3.61329
1.12	1.07439	1.15515	3.30923	2.33772		0.972935	2.51173	6.27938	30		0.941719	1.98763	3.22631	5.22565		1.19703	3.07741	3.93209	3.05792	3.51114	3.61329
1.09	1.06321	1.14329	3.28009	2.31551		1.01033	2.52999	6.2263	30		0.977915	2.0019	3.18735	5.18608		1.19703	3.10805	3.90366	3.05792	3.43596	3.60901
1.06	1.05435	1.13392	3.25604	2.29754		1.06292	2.5869	6.1432	30		1.02882	2.04603	3.14395	5.15384		1.19717	3.12942	3.85457	3.04104	3.38341	3.53295
1.04	1.04816	1.12741	3.24017	2.28535		1.12422	2.66946	6.08358	30		1.08815	2.11077	3.1094	5.13464		1.21441	3.11812	3.78155	3.00285	3.35321	3.42217
1.03	1.04394	1.12302	3.22939	2.27705		1.18045	2.74537	6.02983	30		1.14258	2.17058	3.08108	5.12463		1.22024	3.08787	3.69648	2.96962	3.33834	3.30513
1.02	1.0399	1.11883	3.22214	2.27033		1.2206	2.78375	5.99443	30		1.18128	2.19959	3.06005	5.11545		1.22024	3.06853	3.63135	2.94367	3.32841	3.26684
1.01	1.0351	1.11382	3.20954	2.26076		1.23855	2.76625	5.96003	30		1.19859	2.18535	3.04165	5.10763		1.22024	3.06853	3.60492	2.9257	3.31504	3.26684
1.02	1.02982	1.10829	3.19543	2.25013		1.24347	2.71474	5.93649	30		1.20335	2.14427	3.02879	5.09649		1.22024	3.06853	3.59887	2.91469	3.29677	3.26684
1.02	1.02474	1.10298	3.18489	2.2411		1.24564	2.65443	5.94453	30		1.20526	2.09606	3.02579	5.08781		1.22024	3.04014	3.59312	2.90879	3.27794	3.26684
1.02	1.02045	1.09851	3.17382	2.23262		1.25179	2.60184	5.94414	30		1.21121	2.05416	3.02474	5.07877		1.19539	2.98011	3.58651	2.90581	3.26782	3.26684
1	1.01705	1.095	3.16548	2.22607		1.2635	2.56143	5.9535	30		1.22254	2.02188	3.02865	5.06967		1.14864	2.95542	3.55413	2.90402	3.26536	3.31979
0.99	1.01445	1.09235	3.15964	2.22127		1.27598	2.53258	5.96541	30		1.23461	1.99874	3.03385	5.05378		1.09762	2.95047	3.50071	2.90273	3.26406	3.3837
0.98	1.01227	1.09017	3.16795	2.22247		1.30344	2.50752	5.97483	30		1.25626	1.97877	3.03672	5.04169		1.05872	2.94294	3.47769	2.9018	3.26206	3.38734
0.98	1.0103	1.08819	3.16404	2.21903		1.29856	2.48299	5.97071	30		1.25146	1.95921	3.03376	5.0334		1.03866	2.91491	3.46381	2.90123	3.26003	3.38734
0.99	1.00749	1.08531	3.1575	2.21374		1.28105	2.54922	5.92106	30		1.23458	2.0111	3.00766	5.01678		1.0314	2.87265	3.44695	2.89453	3.24998	3.38734
1.01	1.00369	1.08137	3.14687	2.2059		1.25586	2.71878	5.82363	30		1.2103	2.14465	2.95732	4.98849		1.02899	2.85517	3.44282	2.87308	3.21678	3.38734
1	0.99852	1.07595	3.13487	2.19619		1.22515	3.0214	5.66523	30		1.18071	2.38209	2.87607	4.94251		1.01873	2.84931	3.42553	2.82976	3.15529	3.38734
1	0.992324	1.06942	3.11862	2.18382		1.19166	3.38509	5.46497	30		1.14843	2.66832	2.7717	4.88231		0.992604	2.83947	3.41547	2.76356	3.06782	3.30634
0.96	0.986486	1.06327	3.10151	2.17145		1.16162	3.65991	5.25975	30		1.11948	2.8844	2.6669	4.82333		0.954582	2.83009	3.43214	2.68658	2.96976	3.19589
0.93	0.982641	1.05927	3.10138	2.16767		1.14627	3.74017	5.11793	30		1.10348	2.94375	2.59433	4.78489		0.940872	2.81973	3.44282	2.63742	2.89216	3.11908
0.9	0.981561	1.05825	3.10017	2.16614		1.13737	3.61589	5.08325	30		1.09492	2.84561	2.57342	4.7767		0.940872	2.81011	3.46029	2.62381	2.85952	3.09705
0.89	0.978148	1.05471	3.09648	2.16137		1.13874	3.33258	5.15261	30		1.0962	2.62212	2.59508	4.78276		0.940694	2.79164	3.46076	2.61897	2.85337	3.08493
0.89	0.97029	1.04638	3.0728	2.14447		1.14562	2.98405	5.20726	30		1.10283	2.34763	2.62199	4.78801		0.940694	2.73315	3.46076	2.61124	2.8504	3.07313
0.9	0.954839	1.02985	3.026	2.11114		1.15431	2.59349	5.24252	30		1.11119	2.04013	2.63913	4.77605		0.940694	2.64099	3.48729	2.60938	2.84541	3.06852
0.91	0.932837	1.00624	2.95832	2.06329		1.16372	2.17817	5.24914	30		1.12009	1.71323	2.64093	4.74598		0.94773	2.53572	3.49663	2.60938	2.82389	3.06113
0.92	0.910277	0.982024	2.88782	2.01378		1.17091	1.79235	5.23254	30		1.12702	1.40961	2.63199	4.71038		0.949784	2.43146	3.50324	2.61567	2.7953	3.06536
0.92	0.895223	0.965897	2.84919	1.98401		1.18253	1.49758	5.23263	30		1.13688	1.17652	2.63147	4.69046		0.95177	2.3621	3.51071	2.61897	2.78173	3.07313
0.92	0.892135	0.962675	2.84305	1.97859		1.18954	1.32682	5.27139	30		1.14301	1.04226	2.6504	4.69762		0.958	2.35512	3.51956	2.62381	2.76785	3.06536
0.91	0.898069	0.969186	2.86383	1.99246		1.1837	1.28131	5.33222	30		1.1374	1.00631	2.68043	4.72127		0.973417	2.35512	3.55357	2.63417	2.75397	3.05734
0.91	0.907751	0.979743	2.89658	2.01465		1.16615	1.32274	5.39601	30		1.12054	1.03874	2.71097	4.74767		0.986001	2.35512	3.60755	2.6548	2.74565	3.0447
0.91	0.915824	0.988565	2.92516	2.03365		1.13285	1.40365	5.43148	30		1.08854	1.10178	2.72824	4.76263		0.990711	2.35512	3.65559	2.67053	2.73266	3.02945
0.92	0.920745	0.993985	2.94277	2.0453		1.08661	1.49572	5.44152	30		1.04408	1.17382	2.73176	4.76397		0.994562	2.35512	3.68505	2.67319	2.72183	3.02845
0.91	0.923188	0.996729	2.95247	2.05145		1.03902	1.57424	5.43327	30		0.998349	1.23543	2.72708	4.75831		0.998671	2.37855	3.69735	2.67816	2.72641	3.04371
0.9	0.926488	1.0004	2.96965	2.06133		1.00671	1.65425	5.44076	30		0.967039	1.29672	2.72934	4.75945		1.00169	2.38932	3.70735	2.6826	2.727	3.05734
0.89	0.932562	1.00706	2.99102	2.07557		0.996705	1.73369	5.47665	30		0.957347	1.35884	2.74583	4.77491		1.00535	2.38932	3.73161	2.68543	2.70961	3.06431
0.88	0.938137	1.01319	3.0108	2.0887		1.0057	1.80803	5.52775	30		0.965988	1.41697	2.77093	4.78617		1.01173	2.38932	3.77099	2.70038	2.68976	3.05797
0.88	0.940907	1.01628	3.02159	2.09559		1.02452	1.86861	5.58155	30		0.984059	1.4643	2.79738	4.78221		1.02767	2.38932	3.81679	2.72522	2.68454	3.05319
0.88	0.93796	1.0132	3.01305	2.08938		1.04304	1.90395	5.62502	30		1.00185	1.49172	2.81764	4.74861		1.0505	2.38932	3.86119	2.74582	2.66939	3.05443
0.88	0.929691	1.00437	2.98834	2.07166		1.05754	1.91243	5.64845	30		1.01578	1.49822	2.82885	4.68816		1.07027	2.36791	3.89711	2.75595	2.65136	3.06556
0.87	0.919907	0.993897	2.95871	2.05055		1.06744	1.90699	5.66115	30		1.02529	1.4938	2.8347	4.6222		1.08572	2.32337	3.92351	2.75848	2.672	3.07327
0.86	0.914214	0.987841	2.94409	2.03927		1.07945	1.91097	5.67759	30		1.03636	1.49624	2.84241	4.58102		1.09929	2.30081	3.94544	2.76013	2.68747	3.07609
0.86	0.915716	0.989556	2.95165	2.04366		1.09241	1.93596	5.70928	30		1.04877	1.51539	2.85674	4.58122		1.11292	2.29774	3.96911	2.76828	2.68498	3.07609
0.85	0.921025	0.995385	2.97055	2.05618		1.10666	1.97214	5.74995	30		1.06245	1.54342	2.87555	4.60297		1.1255	2.29414	3.99421	2.78472	2.66224	3.07609
0.86	0.926334	1.00121	2.98946	2.06871		1.12039	2.00535	5.79597	30		1.07555	1.5694	2.89596	4.62482		1.13207	2.28709	4.00817	2.80282	2.64106	3.06692
0.87	0.927456	1.00252	2.99583	2.07226		1.13027	2.02113	5.83017	30		1.08503	1.58131	2.91253	4.62302		1.13352	2.28338	4.01221	2.81459	2.63795	3.05443
0.87	0.923945	0.99881	2.98625	2.06508		1.13641	2.01487	5.86127	30		1.09092	1.57612	2.92649	4.59506		1.13615	2.28338	4.01671	2.81841	2.64106	3.02336
0.87	0.918467	0.992975	2.96933	2.05313		1.14017	1.9965	5.88265	30		1.09454	1.56174	2.93664	4.55661		1.13811	2.28338	4.02276	2.81841	2.66215	2.94812
0.86	0.915974	0.990364	2.96875	2.05041		1.1471	1.99387	5.90145	30		1.10056	1.55799	2.94551	4.53644		1.13811	2.28338	4.02909	2.81841	2.68272	2.89487
0.85	0.91924	0.99398	2.98106	2.05837		1.15322	2.00939	5.92344	30		1.10644	1.56996	2.9549	4.55084		1.13811	2.28338	4.03281	2.81841	2.6853	2.89017
0.85	0.921567	0.996577	2.98936	2.06386		1.16241	2.03878	5.93484	30		1.11526	1.59292	2.96006	4.55889		1.13615	2.27818	4.03661	2.81841	2.69346	2.87217
0.85	0.918721	0.993581	2.98377	2.05886		1.17375	2.06995	5.96918	30		1.12613	1.61711	2.96694	4.53497		1.13352	2.27275	4.05193	2.81405	2.69015	2.85085
0.87	0.905095	0.978922	2.94118	2.02895		1.18677	2.0876	5.95768	30		1.13862	1.6306	2.9607	4.44454		1.12995	2.23955	4.07705	2.78548	2.70516	2.83896
0.89	0.881284	0.953241	2.8654	1.97618		1.20057	2.08843	5.93861	30		1.15187	1.63094	2.94962	4.29043		1.11626	2.15973	4.10139	2.72221	2.71757	2.82717
0.9	0.854758	0.924615	2.78068	1.91726		1.21289	2.07909	5.91439	30		1.16369	1.62364	2.93708	4.11776		1.0932	2.05497	4.12253	2.64197	2.72762	2.83535
0.9	0.83674	0.905185	2.72352	1.87739		1.22216	2.0788	5.90095	30		1.17244	1.62296	2.9299	3.99565		1.07834	2.04062	4.13961	2.60925	2.73839	2.85085
0.9	0.834011	0.902292	2.71607	1.8718		1.22672	2.09524	5.90448	30		1.17672	1.63564	2.93114	3.96771		1.07322	2.04062	4.15491	2.60925	2.74972	2.86357
0.91	0.846383	0.915736	2.7587	1.90044		1.22681	2.12849	5.93033	30		1.17674	1.66114	2.94347	4.03438		1.07033	2.04062	4.17789	2.60925	2.74972	2.86357
0.91	0.86802	0.939206	2.82977	1.94922		1.22387	2.16747	5.9765	30		1.17392	1.69154	2.96479	4.16089		1.06786	2.04062	4.21968	2.60925	2.73309	2.86357
0.91	0.89329	0.96661	2.91366	2.00653		1.21933	2.20623	6.03312	30		1.16957	1.72148	2.99237	4.31169		1.06537	2.04062	4.28876	2.60925	2.71757	2.91446
0.91	0.919011	0.994506	2.99911	2.06489		1.21403	2.23989	6.10185	30		1.16448	1.74757	3.02482	4.46666		1.05866	2.12443	4.38408	2.62406	2.72248	2.97353
0.92	0.941331	1.01873	3.07255	2.11527		1.20926	2.26711	6.16145	30		1.1599	1.76863	3.05384	4.60205		1.04738	2.20513	4.48604	2.62996	2.74131	3.01393
0.92	0.958925	1.03783	3.13776	2.15775		1.20905	2.2951	6.20214	30		1.15901	1.78884	3.07346	4.71078		1.04246	2.27414	4.55212	2.63312	2.76198	3.04615
0.92	0.971311	1.05131	3.17892	2.18585		1.20795	2.3155	6.21806	30		1.15789	1.80457	3.08081	4.79017		1.03702	2.31228	4.5708	2.64792	2.77694	3.0864
0.93	0.9779	1.05851	3.20216	2.20131		1.19675	2.33265	6.20334	30		1.14716	1.81792	3.07297	4.83764		1.0313	2.31228	4.58022	2.67567	2.77694	3.0864
0.95	0.979853	1.06069	3.2092	2.20595		1.17265	2.34742	6.16956	30		1.12406	1.82926	3.05456	4.8594		1.0306	2.31228	4.59154	2.7067	2.77694	3.0864
0.96	0.977791	1.05853	3.20413	2.20194		1.12949	2.3589	6.11251	30		1.08269	1.83802	3.02578	4.85912		1.02578	2.31228	4.59621	2.72759	2.82631	3.0864
0.96	0.972874	1.05327	3.18864	2.1911		1.06995	2.36744	6.04307	30		1.02561	1.8445	2.99088	4.84293		1.02432	2.31228	4.60025	2.73355	2.88337	3.0864
0.97	0.967611	1.04764	3.17305	2.17987		1.00821	2.37341	5.97836	30		0.966434	1.84914	2.95833	4.82346		1.02914	2.29605	4.60564	2.73587	2.9252	3.11025
0.97	0.96453	1.04437	3.16979	2.17551		0.964353	2.3856	5.9355	30		0.924181	1.85659	2.93661	4.81336		1.0313	2.26554	4.61272	2.73878	2.95958	3.12077
0.98	0.964918	1.04486	3.17167	2.17661		0.948509	2.39153	5.92629	30		0.908971	1.86103	2.93047	4.81917		1.0366	2.2547	4.6194	2.74455	2.99912	3.12077
0.98	0.968327	1.04862	3.18453	2.18493		0.955396	2.39041	5.91888	30		0.915518	1.86015	2.9263	4.84572		1.03675	2.24738	4.62396	2.75007	3.05706	3.12077
0.98	0.973268	1.05403	3.2035	2.19709		0.972673	2.38165	5.91141	30		0.931968	1.85316	2.91887	4.88742		1.04059	2.24319	4.63239	2.75007	3.14122	3.12077
0.97	0.978472	1.05973	3.22124	2.20907		0.985172	2.3613	5.86245	30		0.943944	1.83714	2.89421	4.94136		1.06079	2.24232	4.65607	2.75007	3.25277	3.17198
0.97	0.983369	1.06511	3.23904	2.22076		0.98867	2.33147	5.78836	30		0.947296	1.81376	2.85609	5.00228		1.07943	2.22312	4.71975	2.75844	3.38828	3.2518
0.98	0.98741	1.06955	3.25404	2.23052		0.985352	2.30236	5.70604	30		0.944116	1.79061	2.81502	5.05756		1.09345	2.19526	4.77443	2.76842	3.51722	3.32384
0.98	0.990572	1.07304	3.26832	2.23911		0.989204	2.28317	5.65444	30		0.947077	1.77551	2.78911	5.09523		1.1058	2.19526	4.77443	2.77129	3.51722	3.38378
1.01	0.992901	1.07563	3.27662	2.24461		1.00078	2.28097	5.65263	30		0.958156	1.77363	2.78778	5.1101		1.11748	2.19526	4.77443	2.77578	3.51722	3.41346
1.03	0.99445	1.07738	3.28345	2.24875		1.0211	2.28147	5.677	30		0.97759	1.774	2.79833	5.11292		1.11748	2.19481	4.777	2.76922	3.51722	3.41346
1.03	0.995402	1.07848	3.28939	2.25195		1.0441	2.27701	5.69429	30		0.999609	1.77004	2.80643	5.1137		1.11748	2.19481	4.777	2.76159	3.51722	3.41346
1.04	0.995882	1.07906	3.2916	2.25327		1.06333	2.2522	5.67818	30		1.01801	1.75075	2.79807	5.12241		1.11748	2.19481	4.777	2.75445	3.50213	3.41346
1.03	0.996022	1.07928	3.29597	2.25505		1.07689	2.20987	5.65798	30		1.031	1.71768	2.77834	5.13958		1.1241	2.20453	4.76903	2.76159	3.34364	3.41346
1.03	0.996046	1.07938	3.29667	2.25534		1.08591	2.16256	5.59369	30		1.03964	1.6809	2.74637	5.15836		1.13076	2.2055	4.76302	2.77019	3.17587	3.39303
1.04	0.996153	1.07956	3.31081	2.26073		1.0973	2.14482	5.55691	30		1.05006	1.66325	2.72793	5.1676		1.13606	2.20753	4.758	2.77675	3.17587	3.36179
1.04	0.996447	1.07995	3.31353	2.26205		1.1097	2.14311	5.57038	30		1.06192	1.66176	2.73416	5.16215		1.138	2.21655	4.74902	2.78029	3.17587	3.3518
1.02	0.996532	1.08011	3.31555	2.26289		1.12385	2.15679	5.60852	30		1.07506	1.67236	2.75251	5.14799		1.138	2.24112	4.71489	2.78118	3.17587	3.34544
1.01	0.996232	1.07985	3.31629	2.26286		1.13333	2.17151	5.64731	30		1.08413	1.68377	2.77013	5.13241		1.17293	2.28111	4.65945	2.78561	3.17587	3.34069
0.99	0.9953	1.0789	3.31382	2.26097		1.13643	2.17029	5.65194	30		1.0871	1.68282	2.771	5.12214		1.25793	2.32677	4.60009	2.79018	3.18456	3.33731
0.99	0.993838	1.07739	3.31179	2.25871		1.13486	2.1512	5.61588	30		1.08525	1.66785	2.75296	5.11802		1.37417	2.3726	4.54447	2.79434	3.38217	3.31215
0.99	0.992346	1.07584	3.30745	2.25555		1.12926	2.12342	5.56457	30		1.07989	1.64631	2.72746	5.11723		1.45059	2.41423	4.49665	2.79926	3.5896	3.31215
0.99	0.991463	1.07495	3.30955	2.25542		1.1291	2.11177	5.53789	30		1.07928	1.63605	2.71405	5.11397		1.45059	2.44849	4.4595	2.80248	3.6116	3.31215
0.98	0.991499	1.07505	3.31251	2.25656		1.13492	2.12007	5.55881	30		1.08452	1.64247	2.72398	5.10535		1.45059	2.47438	4.43474	2.80491	3.6116	3.31215
0.96	0.989916	1.0734	3.30896	2.2536		1.14533	2.14283	5.60209	30		1.09447	1.65979	2.74382	5.08262		1.45059	2.49193	4.4118	2.82269	3.6116	3.31215
0.95	0.985821	1.06903	3.29589	2.24451		1.15863	2.16471	5.6328	30		1.10718	1.67673	2.75854	5.04687		1.45059	2.50267	4.37633	2.86593	3.6116	3.3247
0.93	0.977788	1.06038	3.27074	2.22685		1.17376	2.17199	5.62142	30		1.12124	1.6822	2.75265	4.99617		1.41231	2.50747	4.31873	2.92789	3.6116	3.42497
0.92	0.966494	1.04819	3.23465	2.20175		1.18604	2.16135	5.56607	30		1.13298	1.67396	2.72525	4.93482		1.30824	2.50841	4.23607	3.00194	3.44019	3.56727
0.92	0.955155	1.03596	3.19729	2.17613		1.19614	2.14297	5.4941	30		1.14263	1.65956	2.68971	4.87689		1.20697	2.50885	4.14193	3.0768	3.28819	3.71401
0.93	0.947896	1.02814	3.17674	2.16098		1.20455	2.13701	5.45249	30		1.15059	1.65402	2.66906	4.83831		1.12846	2.5094	4.06351	3.10526	3.28819	3.83081
0.93	0.946829	1.02704	3.17373	2.15875		1.21104	2.14908	5.46876	30		1.15676	1.6632	2.67674	4.82678		1.10687	2.50999	4.02602	3.10526	3.28819	3.89394
0.91	0.947771	1.02812	3.17851	2.1615		1.2125	2.17554	5.52521	30		1.15802	1.68367	2.7041	4.82		1.10687	2.51529	4.01957	3.10526	3.28819	3.91357
0.89	0.947363	1.02774	3.17769	2.16077		1.20735	2.20638	5.59304	30		1.1531	1.70753	2.73703	4.80305		1.10687	2.52824	4.01155	3.10526	3.28819	3.91903
0.89	0.941716	1.02167	3.15929	2.14809		1.19474	2.23033	5.64136	30		1.14102	1.72606	2.76041	4.75791		1.10687	2.54883	3.97094	3.10526	3.36454	3.93637
0.89	0.930892	1.00998	3.12455	2.12397		1.17588	2.24466	5.66674	30		1.12301	1.73715	2.77151	4.68625		1.10687	2.57687	3.87904	3.07276	3.66516	3.97049
0.9	0.918741	0.996848	3.08428	2.09643		1.15669	2.25277	5.67182	30		1.10468	1.74325	2.77373	4.60992		1.12336	2.60709	3.75236	3.02288	3.88112	3.97049
0.89	0.911315	0.98884	3.07118	2.08385		1.14906	2.273	5.68623	30		1.0963	1.75576	2.78051	4.56119		1.14041	2.63121	3.66957	3.00619	3.88112	3.97049
0.9	0.911952	0.989581	3.07484	2.08586		1.14709	2.28984	5.72509	30		1.09442	1.76877	2.79926	4.55773		1.15707	2.64247	3.65252	3.00619	3.88112	3.97049
0.92	0.917702	0.99587	3.09471	2.09918		1.16009	2.31253	5.76549	30		1.10679	1.78628	2.81876	4.58502		1.17666	2.64606	3.62985	3.00619	3.88112	3.97049
0.95	0.924584	1.00339	3.1184	2.11509		1.18487	2.33677	5.78937	30		1.13044	1.80501	2.83018	4.62175		1.20928	2.65321	3.60742	3.00619	3.88112	3.93369
0.97	0.928397	1.00757	3.13173	2.12399		1.22071	2.35851	5.77449	30		1.16456	1.8218	2.82265	4.64583		1.25802	2.67245	3.59867	3.00619	3.76741	3.80745
0.98	0.928392	1.00762	3.13324	2.12453		1.26299	2.3771	5.7295	30		1.2049	1.83598	2.79829	4.65252		1.32215	2.70762	3.58363	3.02988	3.41604	3.6572
0.99	0.926372	1.00547	3.12688	2.12008		1.30176	2.39118	5.66545	30		1.24188	1.84684	2.76677	4.64889		1.38929	2.73886	3.59089	3.05971	3.04931	3.55585
1	0.926325	1.00547	3.13035	2.1213		1.32823	2.40551	5.62862	30		1.26684	1.8572	2.74855	4.65324		1.43182	2.74595	3.60742	3.08389	3.04931	3.55585
1.01	0.930485	1.01003	3.14486	2.13099		1.33573	2.41648	5.6411	30		1.27399	1.86567	2.75442	4.67585		1.44412	2.74945	3.62836	3.09933	3.04931	3.55585
1.02	0.940033	1.02044	3.17866	2.15341		1.33283	2.43162	5.69278	30		1.27123	1.87718	2.77943	4.72533		1.44939	2.75561	3.63009	3.10815	3.04931	3.55585
1.04	0.953331	1.03492	3.22408	2.18404		1.32723	2.45037	5.76088	30		1.26588	1.89165	2.81246	4.79512		1.45668	2.76189	3.63878	3.11598	3.04931	3.55585
1.05	0.969335	1.05234	3.27867	2.22087		1.32584	2.47564	5.82294	30		1.26456	1.91097	2.84253	4.88207		1.46137	2.76189	3.71929	3.12703	3.04937	3.67836
1.06	0.986664	1.07121	3.3389	2.26116		1.32939	2.50456	5.87913	30		1.26794	1.93328	2.86755	4.97879		1.46137	2.75561	3.80935	3.14349	3.50355	4.00201
1.06	1.0022	1.08812	3.39195	2.29694		1.33464	2.53137	5.9148	30		1.27295	1.95398	2.88473	5.06639		1.45803	2.74945	3.88108	3.15524	4.02869	4.33073
1.07	1.01313	1.10004	3.43877	2.32559		1.34298	2.55511	5.94802	30		1.27924	1.97042	2.90071	5.12655		1.45334	2.74872	3.93877	3.15524	4.33986	4.45912
1.08	1.01827	1.10568	3.45673	2.33758		1.33709	2.55993	5.98513	30		1.27363	1.97413	2.91858	5.15146		1.44983	2.74584	3.99825	3.15524	4.40871	4.47559
1.09	1.02088	1.10856	3.46729	2.3442		1.32314	2.55848	6.03104	30		1.26034	1.97301	2.94074	5.16014		1.44983	2.73504	4.06917	3.15524	4.42908	4.48747
1.1	1.02352	1.11149	3.47681	2.35047		1.30413	2.55656	6.09058	30		1.24223	1.97152	2.96728	5.16834		1.44887	2.71688	4.15571	3.15524	4.43539	4.4876
1.11	1.0289	1.11739	3.4968	2.36345		1.28156	2.56058	6.14747	30		1.22074	1.97443	2.99477	5.19217		1.44218	2.70056	4.25573	3.14839	4.43539	4.4876
1.1	1.0369	1.12613	3.52573	2.38246		1.25734	2.57004	6.21795	30		1.19766	1.98153	3.02539	5.23129		1.43764	2.6929	4.3658	3.13	4.43539	4.47991
1.1	1.04495	1.13493	3.55367	2.40117		1.23577	2.58073	6.27025	30		1.17712	1.98958	3.0506	5.27162		1.43382	2.69102	4.47391	3.11746	4.42237	4.47559
1.09	1.04933	1.13974	3.57519	2.41365		1.22586	2.58781	6.30768	30		1.16653	1.99427	3.06857	5.29226		1.43178	2.68927	4.56191	3.11746	4.40871	4.46275
1.1	1.04839	1.13878	3.57256	2.4117		1.21923	2.5837	6.32676	30		1.16022	1.9911	3.07762	5.28409		1.42953	2.68486	4.61672	3.11746	4.37529	4.46275
1.11	1.04643	1.13671	3.56767	2.40785		1.21587	2.56678	6.36487	30		1.15701	1.97786	3.09592	5.26837		1.41917	2.68486	4.64339	3.11746	4.29525	4.46275
1.1	1.04633	1.13667	3.56794	2.40785		1.21179	2.53926	6.43921	30		1.15314	1.95646	3.13063	5.26056		1.39925	2.68486	4.66057	3.11746	4.19111	4.47572
1.12	1.05126	1.14208	3.58656	2.41985		1.20257	2.50092	6.56147	30		1.14436	1.92691	3.18981	5.27695		1.37979	2.68486	4.68255	3.13113	4.10802	4.4876
1.13	1.06058	1.15227	3.61898	2.44154		1.18824	2.45588	6.72331	30		1.13072	1.89221	3.26823	5.31503		1.36507	2.68315	4.71584	3.17051	4.05881	4.54653
1.13	1.07027	1.16286	3.65266	2.46407		1.17301	2.41396	6.87581	30		1.11624	1.85991	3.34208	5.3561		1.35484	2.67936	4.7562	3.21401	4.03499	4.59072
1.13	1.07491	1.16797	3.6792	2.47866		1.1704	2.39094	6.96162	30		1.11217	1.84058	3.38349	5.37443		1.34976	2.67437	4.78267	3.23576	4.0157	4.59072
1.14	1.07223	1.16512	3.67193	2.47317		1.17115	2.38113	6.97194	30		1.11265	1.83302	3.38429	5.35901		1.34451	2.67437	4.79104	3.23775	3.99975	4.6061
1.13	1.06646	1.15892	3.65408	2.46055		1.19101	2.37493	6.94803	30		1.13152	1.82825	3.36978	5.32855		1.33273	2.67437	4.79449	3.24103	3.99975	4.61906
1.14	1.06135	1.15344	3.63849	2.44947		1.2301	2.36221	6.94219	30		1.16865	1.81845	3.36273	5.30044		1.3152	2.67387	4.79749	3.24333	3.99975	4.63699
1.13	1.06052	1.1526	3.63756	2.44825		1.29038	2.33178	6.97966	30		1.22593	1.79467	3.38056	5.29125		1.29191	2.65833	4.8135	3.24333	3.99975	4.63699
1.12	1.06382	1.15626	3.65082	2.45658		1.36472	2.28209	7.07157	30		1.29655	1.75642	3.42341	5.30073		1.26327	2.65808	4.85596	3.24376	3.99975	4.61214
1.1	1.0683	1.16119	3.66688	2.46717		1.43219	2.22929	7.16336	30		1.36066	1.71562	3.4675	5.31642		1.23338	2.65808	4.88609	3.24376	3.98662	4.58561
1.09	1.06947	1.16254	3.67414	2.47106		1.47233	2.1957	7.19819	30		1.39858	1.68927	3.484	5.31881		1.20957	2.65808	4.88609	3.24376	3.98662	4.57022
1.08	1.06536	1.15815	3.66075	2.46183		1.47627	2.19104	7.15752	30		1.40231	1.68569	3.4626	5.29911		1.1968	2.65808	4.88609	3.24376	3.98662	4.56093
1.09	1.06954	1.16277	3.67837	2.47268		1.45603	2.20796	7.43789	30		1.38309	1.69804	3.59784	5.28209		1.19085	2.65808	4.88609	3.25319	3.99523	4.50775
1.09	1.0864	1.18117	3.7371	2.51192		1.42696	2.22715	8.11067	30		1.35548	1.7128	3.92282	5.28185		1.18294	2.72382	4.88609	3.29957	3.99676	4.41052
1.08	1.12237	1.22036	3.86165	2.5954		1.40034	2.23432	9.26808	30		1.33019	1.71831	4.48203	5.31485		1.16475	2.88486	4.87348	3.40671	3.99645	4.32449
1.08	1.17182	1.27422	4.03268	2.71008		1.37915	2.22634	10.5861	30		1.31006	1.71217	5.11863	5.37555		1.13183	3.11704	4.8517	3.56876	3.98631	4.27282
1.08	1.21643	1.32284	4.1872	2.81364		1.36382	2.21067	11.4383	30		1.2955	1.70012	5.52963	5.43746		1.10469	3.35515	4.84144	3.65923	3.97663	4.24743
1.09	1.23662	1.3449	4.28433	2.87031		1.35845	2.22112	11.4559	30		1.28863	1.70303	5.53688	5.467		1.10469	3.48072	4.83382	3.65923	3.97498	4.24743
1.08	1.2271	1.33467	4.25398	2.84918		1.34693	2.23312	10.8173	30		1.27739	1.71222	5.22681	5.45047		1.10469	3.52456	4.81962	3.65923	3.96942	4.24743
1.07	1.27194	1.38357	4.41221	2.95433		1.33328	2.27108	11.8094	30		1.26444	1.74133	5.69341	5.40866		1.10469	3.6503	4.79547	3.65923	3.94907	4.24743
1.05	1.38502	1.50674	4.80767	3.21817		1.31952	2.32885	14.0483	30		1.2514	1.78562	6.76765	5.36417		1.10469	4.03487	4.76712	3.65923	3.91181	4.24743
1.05	1.5825	1.7218	5.4952	3.67785		1.30591	2.40392	17.0895	30		1.23849	1.84281	8.2286	5.33694		1.12273	4.76505	4.73542	3.60139	3.87225	4.29877
1.04	1.80004	1.95883	6.25568	4.18541		1.29286	2.487	19.0615	30		1.22611	1.90649	9.16765	5.32851		1.1759	5.05382	4.69982	3.49717	3.84212	4.46606
1.03	1.92548	2.09577	6.6955	4.47869		1.28171	2.5625	18.7579	30		1.21553	1.96437	9.01162	5.32916		1.22952	5.05382	4.66745	3.41213	3.82158	4.49174
1.03	1.90296	2.07177	6.63573	4.4332		1.27691	2.61729	16.898	30		1.21024	2.00558	8.08318	5.32097		1.2759	5.16766	4.64244	3.34687	3.80647	4.49174
1.01	1.77374	1.93162	6.1902	4.13424		1.27239	2.63946	14.5208	30		1.20595	2.02257	6.92992	5.29563		1.30705	5.22834	4.62715	3.31997	3.79227	4.49174
1	1.69938	1.85119	5.93807	3.9638		1.27554	2.61858	13.2929	30		1.2089	2.00636	6.32989	5.25691		1.32133	5.3582	4.61337	3.31997	3.76245	4.49174
0.99	1.70412	1.85699	5.96066	3.9773		1.28573	2.56163	13.0562	30		1.21856	1.96273	6.20131	5.21407		1.32616	5.3977	4.58972	3.31997	3.70065	4.49174
0.98	1.80589	1.96871	6.32625	4.21864		1.30613	2.4706	13.7582	30		1.23744	1.89279	6.51485	5.17436		1.32796	5.28663	4.54684	3.31997	3.60005	4.29684
0.97	1.93641	2.11209	6.79325	4.52759		1.33042	2.35391	14.6663	30		1.26044	1.80339	6.9182	5.14015		1.32796	5.18646	4.48065	3.31997	3.45913	4.07276
0.96	1.99454	2.17688	7.00968	4.66871		1.35332	2.23985	14.935	30		1.28214	1.71599	7.00983	5.11306		1.32796	5.01194	4.40419	3.30137	3.30047	3.8667
0.95	1.931	2.10907	6.80092	4.52596		1.36731	2.15941	14.2772	30		1.29532	1.65437	6.65862	5.09163		1.32796	4.87771	4.34127	3.30137	3.27473	3.70578
0.95	1.78254	1.9485	6.29347	4.18424		1.36844	2.13029	13.0661	30		1.29639	1.63206	6.04727	5.07472		1.32796	4.8549	4.31351	3.30137	3.27473	3.6071
0.94	1.5958	1.74583	5.65104	3.75247		1.36012	2.13665	11.667	30		1.28851	1.63693	5.35064	5.03625		1.32294	4.58226	4.30948	3.30137	3.27473	3.56287
0.94	1.41612	1.55055	5.02834	3.33518		1.34777	2.15564	10.3695	30		1.2768	1.65147	4.71132	4.97057		1.30104	4.05188	4.29448	3.28876	3.27473	3.54696
0.94	1.25271	1.37272	4.45998	2.95477		1.33566	2.16186	9.21524	30		1.26533	1.65623	4.14682	4.86558		1.2595	3.56962	4.2368	3.20339	3.27473	3.53232
0.95	1.10589	1.21274	3.9473	2.6121		1.32524	2.14893	8.18264	30		1.25546	1.64632	3.6472	4.72878		1.2004	3.14156	4.12176	3.08682	3.39605	3.50326
0.95	0.987007	1.0831	3.53123	2.33419		1.31723	2.12551	7.35435	30		1.24787	1.62822	3.24663	4.59335		1.13325	2.77883	3.97205	2.96287	3.52534	3.46214
0.94	0.904702	0.993395	3.24605	2.14272		1.31254	2.11308	6.78661	30		1.24301	1.6187	2.97036	4.50125		1.10903	2.50582	3.87245	2.94481	3.57125	3.43143
0	0.862801	0.947935	3.10408	2.0463		1.30739	2.12842	6.52407	30		1.23801	1.6298	2.83253	4.47532		1.10903	2.3388	3.8451	2.94481	3.57125	3.4208
0	0.84055	0.923994	3.02968	1.99538		1.28921	2.15785	6.40681	30		1.2208	1.65234	2.76032	4.50537		1.10903	2.2533	3.82719	2.94481	3.57125	3.41574
0	0.819825	0.901679	2.96021	1.94788		1.256	2.19014	6.29046	30		1.18935	1.6769	2.69022	4.56468		1.10903	2.19546	3.80327	2.94481	3.57125	3.40913
0	0.779258	0.85747	2.81841	1.85299		1.20152	2.20811	5.99375	30		1.13776	1.69066	2.54524	4.62775		1.10903	2.11137	3.78704	2.94481	3.57125	3.37042
0	0.714112	0.786112	2.58761	1.6996		1.12938	2.20921	5.47152	30		1.06938	1.6915	2.30706	4.68428		1.14012	1.96433	3.78704	3.0452	3.47691	3.28046
0	0.635885	0.700243	2.30716	1.51429		1.05525	2.20093	4.80465	30		0.999192	1.68515	2.01411	4.72863		1.18086	1.76327	3.79188	3.15607	3.31852	3.15719
0	0.570155	0.628043	2.07546	1.35994		1.00108	2.2074	4.21753	30		0.94787	1.68794	1.7593	4.76679		1.21699	1.55929	3.80395	3.22919	3.26973	3.07224
0	0.536798	0.591447	1.95584	1.28085		0.980103	2.22434	3.89315	30		0.928005	1.70089	1.61734	4.80257		1.24456	1.42155	3.80395	3.23071	3.26973	3.04828
0	0.532508	0.586853	1.94177	1.27102		1.02078	2.25557	3.82242	30		0.966521	1.72477	1.58156	4.81905		1.26753	1.37461	3.78699	3.23071	3.26973	3.03426
0	0.543242	0.598807	1.9838	1.29751		1.12235	2.29495	3.88557	30		1.06269	1.75402	1.60273	4.81094		1.29689	1.36863	3.76701	3.23071	3.26973	3.01269
0	0.547092	0.603167	2.0014	1.3078		1.2884	2.32739	3.91831	30		1.21991	1.77881	1.60371	4.76863		1.33885	1.3562	3.7456	3.23071	3.26973	2.99505
0	0.53386	0.588678	1.95419	1.27648		1.49468	2.35289	3.75883	30		1.41522	1.7983	1.53454	4.69763		1.39493	1.34019	3.72704	3.23071	3.34924	2.99505
0	0.504119	0.555963	1.84632	1.20561		1.67423	2.37179	3.42302	30		1.58523	1.81274	1.39437	4.6223		1.43463	1.28708	3.75304	3.19558	3.44013	3.01128
0	0.476712	0.525803	1.74803	1.1407		1.76812	2.39092	3.07742	30		1.67382	1.82682	1.2513	4.57421		1.43463	1.22878	3.77445	3.1679	3.44013	3.02595
0	0.468792	0.517124	1.72093	1.12234		1.76495	2.41213	2.88912	30		1.67072	1.8423	1.17298	4.57056		1.43463	1.21483	3.76197	3.15099	3.44013	3.03426
0	0.480215	0.529778	1.76478	1.15027		1.69053	2.41346	2.88839	30		1.60027	1.84276	1.17122	4.56445		1.43463	1.19701	3.73039	3.13147	3.44013	3.04138
0	0.501635	0.553459	1.8441	1.20172		1.58792	2.38684	3.0104	30		1.50314	1.82243	1.21937	4.52614		1.43463	1.1737	3.69944	3.09051	3.44013	3.06438
0	0.51641	0.56981	1.89899	1.23726		1.4784	2.3225	3.11401	30		1.39947	1.77313	1.2594	4.416		1.41859	1.15795	3.69416	3.01639	3.42187	3.13292
0	0.516353	0.569791	1.89931	1.23725		1.37161	2.22405	3.1104	30		1.29838	1.69797	1.25613	4.23619		1.36854	1.15476	3.69944	2.90361	3.24341	3.18441
0	0.502211	0.554224	1.84775	1.20348		1.28247	2.11889	2.96746	30		1.214	1.61768	1.19749	4.0357		1.32138	1.16277	3.73039	2.77076	2.99821	3.2158
0	0.489684	0.540433	1.80939	1.17604		1.22197	2.05576	2.80824	30		1.15637	1.56588	1.13251	3.89092		1.28469	1.1737	3.76197	2.71256	2.79348	3.24038
0	0.493255	0.544403	1.82294	1.1847		1.19077	2.03324	2.76361	30		1.12684	1.54873	1.11392	3.85103		1.26225	1.19701	3.76821	2.71256	2.72148	3.24038
0	0.512647	0.565835	1.89495	1.23136		1.20769	2.04793	2.85032	30		1.14285	1.55991	1.14834	3.89049		1.25327	1.21483	3.77875	2.71256	2.71132	3.24038
0	0.539834	0.595871	1.99799	1.29749		1.26768	2.07807	3.01171	30		1.19962	1.58192	1.21286	3.961		1.25165	1.20249	3.82848	2.71256	2.7035	3.24038
0	0.560937	0.619193	2.07643	1.3483		1.37138	2.08766	3.12002	30		1.29776	1.58922	1.25602	4.00466		1.25104	1.19494	3.94948	2.71256	2.7035	3.24038
0	0.569493	0.628664	2.10841	1.36895		1.50181	2.07199	3.10031	30		1.42118	1.57729	1.24696	4.00408		1.25033	1.21014	4.06757	2.74833	2.7035	3.19787
0	0.566802	0.625718	2.09952	1.36282		1.61564	2.04218	2.93578	30		1.5289	1.55429	1.18045	3.97341		1.24945	1.22595	4.17122	2.79502	2.71132	3.06896
0	0.566127	0.624994	2.09806	1.36152		1.67377	2.02554	2.75302	30		1.58376	1.54131	1.10669	3.96244		1.24793	1.24133	4.25846	2.83349	2.72148	3.03754
0	0.578948	0.639169	2.14582	1.39242		1.66679	2.0398	2.68676	30		1.57715	1.55216	1.07984	4.00423		1.24659	1.25962	4.3342	2.87182	2.73391	3.03754
0	0.606419	0.669519	2.24955	1.45912		1.59798	2.08368	2.80869	30		1.51205	1.58507	1.12866	4.08012		1.24598	1.26637	4.40831	2.91104	2.77974	3.03754
0	0.642666	0.709559	2.38426	1.54641		1.4958	2.13906	3.10645	30		1.41536	1.62719	1.24812	4.16002		1.23945	1.30558	4.49026	2.94687	2.86181	3.03754
0	0.678823	0.749503	2.51866	1.63348		1.37131	2.19071	3.52827	30		1.29756	1.66648	1.4174	4.20757		1.21882	1.39178	4.58587	2.97471	2.93604	3.03754
0	0.710622	0.784635	2.63691	1.71008		1.23471	2.2325	4.04118	30		1.16831	1.69827	1.62229	4.21503		1.18342	1.48148	4.69515	2.99198	2.98152	3.11556
0	0.736477	0.813207	2.73312	1.77238		1.10927	2.26375	4.56851	30		1.04961	1.72204	1.83374	4.19916		1.13998	1.55629	4.80432	3.00055	2.99858	3.17784
0	0.760871	0.840166	2.83022	1.83329		1.02059	2.2982	5.09455	30		0.965066	1.74666	2.04227	4.19909		1.10781	1.62235	4.89152	3.00705	3.00877	3.22877
0	0.787118	0.869172	2.92922	1.89698		0.976681	2.33059	5.57735	30		0.923549	1.77128	2.23552	4.23945		1.09781	1.69652	4.93932	3.01832	3.0393	3.28354
0	0.813211	0.89801	3.02661	1.95995		0.967397	2.36681	5.99223	30		0.914771	1.79881	2.4015	4.30712		1.09381	1.78258	4.95403	3.03484	3.09609	3.326
0	0.836345	0.923582	3.11415	2.01619		0.972785	2.4056	6.32896	30		0.919865	1.82773	2.53613	4.3795		1.08909	1.87062	4.95637	3.05249	3.16477	3.32676
0	0.853001	0.942001	3.17646	2.05643		0.969183	2.44049	6.58315	30		0.916459	1.85424	2.63613	4.43113		1.08645	1.94366	4.9595	3.06655	3.22499	3.33347
0	0.862842	0.952894	3.2134	2.08025		0.948892	2.47203	6.75003	30		0.897271	1.8782	2.70262	4.45664		1.08323	1.98891	4.97357	3.07482	3.26323	3.35323
0	0.868542	0.959213	3.23491	2.09408		0.916997	2.49843	6.86988	30		0.867111	1.89826	2.75028	4.4656		1.08323	2.00945	4.99644	3.07824	3.28141	3.36803
0	0.875103	0.966483	3.26571	2.11203		0.899124	2.51927	6.98799	30		0.848979	1.91409	2.79723	4.48196		1.08645	2.02314	5.00954	3.08067	3.29488	3.3733
0	0.885614	0.978117	3.30522	2.13749		0.899374	2.53531	7.14086	30		0.849215	1.92608	2.85644	4.51994		1.09006	2.05173	5.01273	3.08067	3.32139	3.3916
0	0.897823	0.991625	3.35232	2.16746		0.921683	2.5546	7.30686	30		0.87028	1.94054	2.92251	4.56556		1.09006	2.09097	5.01805	3.08067	3.36775	3.39315
0	0.908874	1.00385	3.39386	2.19423		0.955773	2.57946	7.46901	30		0.902469	1.95942	2.98703	4.60406		1.09006	2.09739	5.02207	3.08067	3.429	3.3959
0	0.915499	1.0112	3.41888	2.21032		0.988579	2.61508	7.6016	30		0.933445	1.98647	3.03972	4.61837		1.10007	2.10342	5.04897	3.08067	3.49544	3.42885
0	0.917431	1.01336	3.42638	2.21508		1.01477	2.65898	7.69925	30		0.958171	2.01983	3.07843	4.60789		1.10587	2.11593	5.11694	3.07556	3.56004	3.45047
0	0.91693	1.01283	3.42478	2.21396		1.03352	2.7009	7.77019	30		0.975876	2.05146	3.10646	4.58674		1.10788	2.12667	5.16514	3.0766	3.61775	3.45697
0	0.918147	1.01419	3.43859	2.21999		1.05615	2.7326	7.84403	30		0.996293	2.07364	3.13383	4.57899		1.10877	2.14109	5.16514	3.0766	3.66528	3.45697
0	0.923453	1.02008	3.45873	2.2329		1.07944	2.73654	7.92132	30		1.01826	2.07663	3.16437	4.59823		1.10974	2.15235	5.16514	3.0766	3.70664	3.45697
0	0.930767	1.02818	3.48901	2.25155		1.10278	2.73529	7.96532	30		1.03992	2.07568	3.17977	4.64081		1.10974	2.14109	5.16514	3.0766	3.73796	3.45697
0	0.937601	1.03575	3.5149	2.26817		1.11781	2.74044	7.94092	30		1.05409	2.07937	3.1697	4.69392		1.10974	2.12287	5.16514	3.0766	3.75666	3.45697
0	0.94124	1.0398	3.52881	2.27706		1.11966	2.76228	7.82107	30		1.0557	2.09595	3.12154	4.74568		1.10968	2.11212	5.15774	3.10229	3.76954	3.43571
0	0.941456	1.04006	3.52989	2.27767		1.1073	2.79919	7.61677	30		1.04405	2.12395	3.03969	4.79145		1.11486	2.12287	5.14209	3.13916	3.77836	3.35187
0	0.940025	1.0385	3.52478	2.27429		1.08929	2.8363	7.39373	30		1.02706	2.15211	2.9504	4.82828		1.12005	2.14069	5.13882	3.17559	3.78471	3.30076
0	0.940196	1.03871	3.52965	2.27611		1.08075	2.8555	7.24294	30		1.01849	2.16623	2.88996	4.85863		1.12668	2.15194	5.13515	3.17559	3.78999	3.30076
0	0.943756	1.04267	3.54328	2.28481		1.08528	2.84604	7.21843	30		1.02276	2.15905	2.87993	4.8843		1.12684	2.16059	5.11936	3.17559	3.79509	3.30076
0	0.949184	1.04869	3.56392	2.29804		1.09587	2.84049	7.3379	30		1.03264	2.15484	2.92734	4.89219		1.12684	2.16522	5.07947	3.17559	3.80241	3.30076
0	0.954541	1.05463	3.58429	2.31109		1.10214	2.85442	7.55953	30		1.03855	2.16541	3.01551	4.87961		1.1778	2.18526	5.02045	3.17559	3.81423	3.30076
0	0.957805	1.05825	3.5968	2.31908		1.09241	2.90585	7.8487	30		1.02938	2.20442	3.1306	4.84027		1.32507	2.2499	4.9498	3.16911	3.83157	3.45525
0	0.958753	1.05932	3.60062	2.32146		1.06537	2.98612	8.17212	30		1.0039	2.26531	3.25933	4.77925		1.52598	2.31271	4.87298	3.11373	3.85438	3.77289
0	0.958498	1.05906	3.59992	2.32093		1.03085	3.06183	8.46536	30		0.971368	2.32275	3.37599	4.71639		1.64504	2.36606	4.79929	3.05096	3.87884	4.05892
0	0.959196	1.05986	3.60822	2.3245		1.01173	3.09499	8.67695	30		0.952211	2.34766	3.46007	4.67642		1.64504	2.41106	4.74093	2.99897	3.89847	4.05892
0	0.962012	1.06299	3.61906	2.33141		0.972031	3.07174	8.78452	30		0.914852	2.33002	3.50265	4.67232		1.64504	2.45223	4.70604	2.9729	3.90886	4.05892
0	0.963203	1.06433	3.62379	2.33438		0.947243	3.02468	8.76352	30		0.891521	2.29432	3.49396	4.68362		1.64504	2.49149	4.68896	2.96683	3.91612	4.05892
0	0.960892	1.0618	3.61535	2.32886		0.939047	2.98082	8.64464	30		0.883808	2.26106	3.44625	4.69143		1.64504	2.52863	4.6755	2.96133	3.93162	4.05892
0	0.952459	1.0525	3.58386	2.3085		0.940379	2.96291	8.44022	30		0.885061	2.24746	3.36445	4.67449		1.58205	2.56219	4.65288	2.93769	3.96454	4.00008
0	0.938641	1.03725	3.53211	2.27509		0.94741	2.96939	8.18497	30		0.891679	2.25238	3.26052	4.63186		1.43869	2.59133	4.61451	2.88602	4.01761	3.62332
0	0.923963	1.02105	3.47841	2.24002		0.955378	2.98406	7.93216	30		0.899178	2.26327	3.15953	4.58107		1.30535	2.61605	4.58729	2.81611	4.07776	3.21563
0	0.914627	1.01075	3.44607	2.21831		0.963168	2.98282	7.75918	30		0.906333	2.26164	3.09038	4.55144		1.20063	2.62342	4.58729	2.77261	4.10781	3.21563
0	0.914009	1.01009	3.44396	2.21688		0.968005	2.95218	7.70337	30		0.910884	2.2384	3.0679	4.5593		1.14232	2.62342	4.58729	2.76391	4.10998	3.21563
0	0.920576	1.01736	3.46892	2.23288		0.973471	2.93075	7.77148	30		0.916028	2.22215	3.09478	4.59048		1.12587	2.62342	4.58729	2.75293	4.11675	3.21563
0	0.930561	1.02841	3.50675	2.25717		0.981583	2.93543	7.92395	30		0.923631	2.2257	3.15526	4.62603		1.12587	2.62342	4.58729	2.7369	4.12835	3.21563
0	0.940393	1.0393	3.54402	2.28109		0.994832	2.98572	8.12999	30		0.936098	2.26383	3.23705	4.64578		1.12587	2.62342	4.60611	2.72802	4.13727	3.32992
0	0.948767	1.04857	3.57579	2.30147		1.0136	3.07023	8.36253	30		0.953758	2.3279	3.32938	4.64636		1.12587	2.59746	4.65167	2.72552	4.13727	4.05142
0	0.955186	1.05568	3.6002	2.31711		1.03487	3.14954	8.57956	30		0.973769	2.38803	3.41352	4.6369		1.12587	2.55295	4.69346	2.72552	4.12835	4.73451
0	0.960794	1.0619	3.63801	2.33623		1.05613	3.19927	8.7284	30		0.993196	2.41977	3.47246	4.63708		1.12797	2.51856	4.72757	2.7354	4.12141	4.8704
0	0.966287	1.06799	3.65903	2.34965		1.06906	3.1665	8.79989	30		1.00536	2.39498	3.50061	4.65794		1.13401	2.50553	4.72796	2.74405	4.1159	4.8704
0	0.970319	1.07246	3.67451	2.35953		1.08662	3.10266	8.75112	30		1.02187	2.34669	3.48092	4.69891		1.15107	2.50314	4.72796	2.74405	4.1159	4.8704
0	0.972271	1.07464	3.68212	2.36435		1.11502	3.03812	8.60066	30		1.04858	2.29787	3.42079	4.75036		1.17971	2.50117	4.72796	2.76549	4.09898	4.8704
0	0.971212	1.07349	3.67833	2.36184		1.16364	2.99644	8.34641	30		1.0943	2.26634	3.3194	4.80404		1.21707	2.48698	4.72796	2.86142	4.0574	4.8704
0	0.96758	1.06949	3.66479	2.35308		1.23301	2.97801	8.01593	30		1.15953	2.2524	3.18771	4.85558		1.26017	2.44842	4.72796	2.98046	4.02057	4.6079
0	0.963339	1.06482	3.64894	2.34284		1.31161	2.97098	7.69106	30		1.23345	2.24708	3.05828	4.89925		1.28977	2.41829	4.69798	3.09872	3.99081	4.39517
0	0.961069	1.06233	3.64332	2.3383		1.38317	2.95592	7.46492	30		1.30023	2.23546	2.96815	4.93281		1.28977	2.41829	4.673	3.19608	3.96762	4.23697
0	0.962109	1.0635	3.64747	2.34089		1.41711	2.92279	7.38984	30		1.33215	2.2104	2.93809	4.95567		1.28977	2.41829	4.66291	3.25936	3.96762	4.12557
0	0.964883	1.06658	3.65819	2.34771		1.41756	2.89757	7.4197	30		1.33257	2.19132	2.94976	4.96632		1.28977	2.41829	4.66127	3.29329	3.96762	4.04267
0	0.967661	1.06967	3.66893	2.35454		1.39817	2.89258	7.48723	30		1.31434	2.18754	2.97641	4.96716		1.28977	2.41829	4.65112	3.3145	3.96762	3.96632
0	0.968639	1.07077	3.67703	2.35836		1.36871	2.92689	7.51932	30		1.28664	2.21212	2.98898	4.95923		1.25262	2.44505	4.61828	3.33874	3.96762	3.88075
0	0.967667	1.06971	3.67354	2.35606		1.33513	2.98456	7.49793	30		1.25508	2.25547	2.98029	4.94513		1.14861	2.508	4.55758	3.37234	3.97176	3.77825
0	0.965884	1.06776	3.66698	2.35179		1.3055	3.04057	7.44548	30		1.22722	2.29779	2.95926	4.93074		1.02597	2.56606	4.48177	3.37234	4.00163	3.66992
0	0.965339	1.06717	3.67348	2.35328		1.29493	3.0644	7.42445	30		1.21493	2.31531	2.95072	4.92211		0.93082	2.61432	4.42714	3.37234	4.02626	3.61391
0	0.967107	1.06914	3.68181	2.35811		1.28543	3.04156	7.47255	30		1.20601	2.29805	2.96967	4.92219		0.923318	2.65016	4.40709	3.37234	4.03607	3.61391
0	0.967562	1.06966	3.68374	2.35929		1.29511	3.00827	7.56039	30		1.2151	2.27289	3.00441	4.90788		0.923318	2.68194	4.39797	3.37234	4.03763	3.61391
0	0.96486	1.06669	3.67366	2.35276		1.322	2.98767	7.64901	30		1.24032	2.25733	3.03946	4.8708		0.923318	2.7228	4.39085	3.33155	4.03893	3.61391
0	0.956466	1.05743	3.64189	2.33236		1.36687	3.00181	7.69417	30		1.28242	2.26801	3.05723	4.79752		0.923318	2.78148	4.38716	3.18096	4.04718	3.61391
0	0.943063	1.04263	3.59105	2.29974		1.42374	3.04497	7.69583	30		1.33577	2.30061	3.05594	4.69361		0.923318	2.86037	4.355	2.97441	4.0681	3.62705
0	0.928935	1.02702	3.53743	2.26534		1.47591	3.08999	7.66527	30		1.38472	2.33462	3.04365	4.58762		0.969359	2.94466	4.31999	2.74262	4.07218	3.65459
0	0.919957	1.01711	3.50342	2.2435		1.50733	3.10354	7.65896	30		1.41397	2.3446	3.04098	4.51721		1.01033	2.97766	4.31999	2.62035	4.07218	3.65459
0	0.919297	1.0164	3.50108	2.24195		1.50994	3.07244	7.70612	30		1.41641	2.32111	3.05955	4.50295		1.0493	2.97766	4.31999	2.62035	4.07218	3.65459
0	0.92565	1.02344	3.52679	2.25794		1.50418	3.04953	7.76831	30		1.41101	2.30379	3.08409	4.53415		1.09227	2.97993	4.31999	2.62035	4.07218	3.65459
0	0.935475	1.03431	3.56439	2.28196		1.50328	3.05904	7.81083	30		1.41017	2.31097	3.10082	4.58701		1.12639	2.97993	4.31999	2.62035	4.07218	3.65459
0	0.945483	1.04539	3.6027	2.30643		1.52006	3.12745	7.7918	30		1.42591	2.36265	3.09312	4.63839		1.15759	2.97993	4.34003	2.62035	4.04588	3.62673
0	0.954378	1.05524	3.63676	2.32818		1.55159	3.23838	7.71062	30		1.45548	2.44644	3.06075	4.68016		1.20929	2.97295	4.37959	2.68041	4.011	3.52335
0	0.961419	1.06304	3.66377	2.34542		1.58245	3.33862	7.60695	30		1.48443	2.52216	3.01946	4.71059		1.27515	2.97068	4.40319	2.80557	3.9834	3.4076
0	0.967341	1.06961	3.68792	2.36038		1.59675	3.37089	7.5461	30		1.49705	2.54653	2.99517	4.73879		1.34159	2.97068	4.42188	2.91287	3.9834	3.4076
0	0.972626	1.07546	3.70824	2.37333		1.58152	3.32184	7.56619	30		1.48277	2.50946	3.00302	4.77017		1.37644	2.97068	4.44967	2.99665	3.9834	3.4076
0	0.979049	1.08258	3.73433	2.38953		1.54968	3.23546	7.66785	30		1.45277	2.44394	3.04324	4.81089		1.37644	2.97068	4.48679	3.05478	3.9834	3.4076
0	0.986896	1.09127	3.76444	2.40874		1.51258	3.1492	7.81828	30		1.41799	2.37878	3.10281	4.85903		1.37644	2.97295	4.52311	3.0819	3.9834	3.4076
0	0.996848	1.10229	3.80259	2.43309		1.47979	3.09263	7.98817	30		1.38726	2.33604	3.1701	4.91459		1.37644	2.97595	4.5407	3.08841	4.00125	3.42172
0	1.00831	1.11498	3.84648	2.46112		1.45339	3.06538	8.15985	30		1.36251	2.31545	3.2381	4.97427		1.37644	3.00536	4.54224	3.09159	4.06609	3.56019
0	1.01889	1.12669	3.88703	2.487		1.4337	3.05277	8.30884	30		1.34404	2.30591	3.29709	5.02794		1.37862	3.01714	4.54794	3.09527	4.11972	3.69841
0	1.02582	1.13438	3.91668	2.50498		1.42127	3.03046	8.42305	30		1.33155	2.28905	3.34227	5.06517		1.37862	3.01714	4.54794	3.09527	4.11972	3.78382
0	1.02792	1.13671	3.92486	2.51015		1.40709	2.98856	8.49789	30		1.31826	2.2574	3.37183	5.08146		1.37862	3.01714	4.54794	3.09527	4.11972	3.78382
0	1.0241	1.13251	3.91349	2.50188		1.38265	2.92415	8.51804	30		1.29536	2.2085	3.37968	5.07313		1.37862	3.01714	4.54794	3.09159	4.11972	3.78382
0	1.01598	1.12354	3.88264	2.4821		1.34616	2.8463	8.49116	30		1.26117	2.14969	3.36887	5.0467		1.37862	3.01714	4.54224	3.08841	4.11972	3.78382
0	1.00427	1.11061	3.83807	2.45355		1.29255	2.76059	8.41751	30		1.21096	2.08495	3.33951	5.00539		1.39313	2.97557	4.53822	3.08399	4.10541	3.78382
0	0.990321	1.0952	3.78496	2.41954		1.22503	2.67253	8.30968	30		1.14769	2.01843	3.29659	4.95472		1.43013	2.9294	4.50156	3.06574	4.04183	3.75295
0	0.977382	1.08091	3.73569	2.38799		1.15811	2.59554	8.2021	30		1.085	1.96028	3.25378	4.90736		1.46846	2.89236	4.43146	3.03663	3.98097	3.65331
0	0.96865	1.07126	3.70391	2.36717		1.11169	2.54177	8.13275	30		1.0412	1.91966	3.22614	4.87572		1.48444	2.86347	4.38713	3.02409	3.93296	3.58273
0	0.96565	1.06796	3.69261	2.3599		1.09401	2.51654	8.12111	30		1.02464	1.9006	3.2214	4.86569		1.4883	2.83972	4.37373	3.01933	3.90682	3.55724
0	0.964518	1.06672	3.7012	2.36134		1.12826	2.51062	8.11238	30		1.05671	1.89177	3.21781	4.86647		1.49113	2.82119	4.36059	3.01453	3.9004	3.55249
0	0.962342	1.06433	3.69302	2.35607		1.21138	2.48004	8.07141	30		1.13456	1.86872	3.20144	4.86789		1.49465	2.79858	4.35102	3.01156	3.9004	3.54445
0	0.955781	1.05709	3.66801	2.34006		1.34476	2.42085	7.95356	30		1.25948	1.82412	3.15457	4.85924		1.4952	2.76486	4.34846	3.00338	3.9004	3.54223
0	0.944948	1.04512	3.6266	2.31359		1.50981	2.33408	7.76305	30		1.41407	1.75873	3.0789	4.83987		1.4952	2.72452	4.31767	3.00338	3.9004	3.54223
0	0.933285	1.03223	3.582	2.28509		1.65589	2.24159	7.55637	30		1.55088	1.68903	2.99682	4.81755		1.49173	2.6828	4.25986	3.01156	3.9004	3.54196
0	0.926065	1.02426	3.55581	2.2679		1.7376	2.1774	7.41811	30		1.62697	1.64048	2.94188	4.80541		1.48835	2.64909	4.23222	3.01849	3.90129	3.54196
0	0.926122	1.02434	3.55618	2.26809		1.7408	2.16061	7.39765	30		1.62997	1.62783	2.93368	4.81024		1.48444	2.63277	4.21912	3.02409	3.90486	3.54196
0	0.930715	1.02943	3.57397	2.27939		1.69616	2.17715	7.45188	30		1.58812	1.64029	2.95509	4.82522		1.47541	2.62872	4.20184	3.03047	3.91616	3.53386
0	0.936296	1.03562	3.59556	2.29311		1.63666	2.20449	7.52301	30		1.53241	1.66087	2.9832	4.84181		1.45145	2.62694	4.19339	3.06784	3.93935	3.52553
0	0.939164	1.0388	3.60672	2.30018		1.58423	2.21664	7.54584	30		1.48332	1.67002	2.99216	4.8514		1.41751	2.62606	4.17548	3.14356	3.97567	3.47518
0	0.938698	1.0383	3.60508	2.29908		1.54354	2.2071	7.50755	30		1.44522	1.66283	2.97689	4.85279		1.38117	2.6195	4.15858	3.23921	4.02431	3.35707
0	0.936545	1.03593	3.59696	2.29386		1.51455	2.18482	7.4379	30		1.41808	1.64604	2.94919	4.85001		1.34675	2.60687	4.16436	3.23921	4.07653	3.20274
0	0.936245	1.03561	3.59733	2.29362		1.49071	2.17407	7.40396	30		1.39566	1.63794	2.93565	4.85133		1.31958	2.59959	4.15659	3.23921	4.11808	3.06272
0	0.939746	1.03949	3.61092	2.30224		1.46757	2.19025	7.4463	30		1.37399	1.65013	2.95236	4.86109		1.30297	2.5986	4.13964	3.23921	4.13818	2.98687
0	0.938008	1.03758	3.60439	2.29803		1.43459	2.21551	7.44407	30		1.34308	1.66915	2.95139	4.8382		1.29392	2.59655	4.13097	3.23921	4.14322	2.95531
0	0.927061	1.02548	3.56246	2.27125		1.39112	2.23232	7.32725	30		1.30238	1.68181	2.905	4.76946		1.28577	2.59258	4.11938	3.22655	4.14924	2.8974
0	0.900782	0.996425	3.46161	2.20691		1.3337	2.2183	6.99215	30		1.24862	1.67124	2.77208	4.63145		1.27259	2.58568	4.10163	2.98993	4.1696	2.73583
0	0.860599	0.951984	3.3073	2.1085		1.26563	2.17135	6.43849	30		1.1849	1.63586	2.55252	4.43337		1.25129	2.56426	4.06679	2.58354	4.20997	2.41202
0	0.817184	0.903968	3.14056	2.00216		1.20036	2.11023	5.79376	30		1.12379	1.58982	2.29687	4.22612		1.22536	2.52927	4.07077	2.09186	4.24993	1.94256
0	0.785822	0.869282	3.02129	1.92573		1.15521	2.0688	5.26746	30		1.0813	1.5586	2.08819	4.07872		1.20349	2.50398	4.07077	1.60664	4.2665	1.41962
0	0.776201	0.858645	2.98438	1.90218		1.13856	2.06914	5.01652	30		1.06546	1.55885	1.98868	4.03328		1.19385	2.49674	4.07077	1.26978	4.27524	0.962181
0	0.786012	0.869506	3.02219	1.92624		1.137	2.09826	5.10399	30		1.064	1.58079	2.02332	4.07407		1.19271	2.49259	4.07077	1.23257	4.28373	0.700143
0	0.806562	0.892246	3.10128	1.97663		1.13801	2.13488	5.46674	30		1.06494	1.60837	2.1671	4.15911		1.18912	2.48842	4.07077	1.23257	4.28756	0.687301
0	0.828211	0.916201	3.18461	2.02971		1.12564	2.15371	6.02274	30		1.05337	1.62238	2.38747	4.24287		1.17288	2.48109	4.20965	1.23257	4.29692	0.687301
0	0.846952	0.93694	3.25675	2.07566		1.09688	2.14716	6.7017	30		1.02646	1.61745	2.65659	4.30829		1.13803	2.45073	4.44115	1.23257	4.29692	0.687301
0	0.861156	0.95266	3.31146	2.1105		1.06049	2.12585	7.36104	30		0.992407	1.60139	2.91791	4.35267		1.13803	2.40937	4.67659	1.23257	4.28636	0.687301
0	0.874371	0.967286	3.37273	2.14628		1.04649	2.11596	7.8979	30		0.976598	1.59394	3.13069	4.39753		1.13803	2.40001	4.76527	1.37951	4.27524	0.687301
0	0.888882	0.983345	3.43011	2.18235		1.04564	2.13461	8.25257	30		0.97551	1.60799	3.27123	4.45626		1.13803	2.40001	4.76527	1.5341	4.26796	0.798705
0	0.900573	0.996286	3.47531	2.21108		1.10302	2.16555	8.3856	30		1.02904	1.63129	3.32392	4.50959		1.13803	2.39563	4.76527	1.68856	4.26796	0.931756
0	0.906894	1.00329	3.49979	2.22663		1.22378	2.19068	8.34479	30		1.14169	1.65022	3.30769	4.54298		1.14762	2.39504	4.76527	1.82535	4.23878	1.0883
0	0.904292	1.00041	3.48983	2.22027		1.41656	2.18756	8.15869	30		1.32154	1.6477	3.23388	4.53757		1.25596	2.39504	4.76527	1.91778	4.17626	1.26626
0	0.893472	0.98845	3.44815	2.19373		1.65305	2.15194	7.87089	30		1.54217	1.62086	3.11976	4.49529		1.43737	2.39926	4.6283	1.95354	4.10835	1.46171
0	0.879961	0.97351	3.39609	2.16058		1.85431	2.10136	7.57667	30		1.72993	1.58276	3.00311	4.44009		1.5653	2.40424	4.40441	1.95991	4.04372	1.66938
0	0.871804	0.964491	3.36858	2.14183		1.95833	2.0682	7.37267	30		1.82508	1.55778	2.92221	4.40837		1.5653	2.40885	4.24711	1.96963	3.99279	1.88359
0	0.873722	0.966619	3.37606	2.14657		1.94258	2.07376	7.31484	30		1.8104	1.56196	2.89926	4.42131		1.5653	2.41263	4.21072	1.98091	3.96217	2.09922
0	0.883999	0.977994	3.42113	2.17355		1.82791	2.10647	7.39679	30		1.70282	1.58544	2.9317	4.47316		1.5653	2.44029	4.21072	1.99267	3.93353	2.31455
0	0.898063	0.993559	3.47563	2.20815		1.65952	2.13729	7.56387	30		1.54595	1.60863	2.99789	4.54393		1.5653	2.49706	4.21072	1.99267	3.87847	2.53007
0	0.911295	1.0082	3.52692	2.24071		1.45626	2.14332	7.76439	30		1.35661	1.61317	3.07733	4.61419		1.4971	2.57104	4.21072	1.99267	3.77639	2.74643
0	0.922089	1.02015	3.56876	2.26727		1.23116	2.11898	7.96993	30		1.14691	1.59485	3.15876	4.67623		1.30239	2.65862	4.21072	1.99688	3.61785	2.96294
0	0.930164	1.02909	3.60009	2.28715		1.01756	2.07835	8.14762	30		0.947925	1.56427	3.22915	4.72577		1.10007	2.69095	4.22126	2.02498	3.4403	3.171
0	0.937503	1.03722	3.62997	2.30567		0.850833	2.05355	8.28748	30		0.792527	1.54544	3.28454	4.76765		0.960694	2.69095	4.22126	2.06717	3.4403	3.35467
0	0.945307	1.04586	3.66026	2.32489		0.755337	2.06454	8.38606	30		0.703575	1.5537	3.32358	4.80511		0.960694	2.69095	4.22126	2.09252	3.4403	3.49974
0	0.940904	1.04099	3.64469	2.31454		0.745323	2.09438	8.33781	30		0.694247	1.57616	3.30442	4.77219		0.960694	2.69095	4.22126	2.09252	3.4403	3.60609
0	0.9205	1.01842	3.56573	2.26437		0.809057	2.12204	8.1293	30		0.753613	1.59681	3.22175	4.65278		0.960694	2.69095	4.22126	2.09252	3.4403	3.68541
0	0.876728	0.969999	3.39623	2.15671		0.933679	2.1186	7.71339	30		0.869695	1.59422	3.05688	4.41143		0.960694	2.55991	4.21997	2.15689	3.46131	3.75163
0	0.811862	0.898236	3.14501	1.99716		1.10319	2.07946	7.11838	30		1.02759	1.56477	2.82104	4.06126		0.989871	2.28316	4.14082	2.26873	3.69167	3.81388
0	0.741134	0.819987	2.87107	1.82318		1.27282	2.02208	6.48237	30		1.18559	1.52158	2.56897	3.68216		1.13825	1.95159	3.97426	2.36709	3.93119	3.872
0	0.686233	0.759247	2.66151	1.68913		1.4084	1.98338	5.99157	30		1.31055	1.49231	2.37445	3.38626		1.28772	1.87009	3.91275	2.45317	3.96706	3.91872
0	0.662246	0.732711	2.56851	1.6301		1.47817	1.98719	5.77386	30		1.37547	1.49517	2.28815	3.25197		1.39123	1.87009	3.91275	2.53798	3.96706	3.94674
0	0.677616	0.749718	2.62815	1.66794		1.50074	2.02282	5.85029	30		1.39643	1.52198	2.31842	3.33165		1.41459	1.87009	3.91275	2.63098	3.96706	3.97051
0	0.725759	0.802987	2.81491	1.78645		1.49956	2.06842	6.13814	30		1.39533	1.55629	2.43248	3.596		1.41459	1.87009	3.91275	2.73564	3.96706	4.0132
0	0.79994	0.885064	3.10266	1.96906		1.49528	2.09672	6.54122	30		1.39134	1.57758	2.5922	4.01637		1.41459	1.87009	3.91275	2.85033	3.96706	4.09047
0	0.891191	0.986028	3.45662	2.19369		1.49418	2.09998	6.9972	30		1.39033	1.58003	2.77288	4.54275		1.41459	2.24842	3.96256	2.97198	3.74167	4.20605
0	0.978097	1.08219	3.79375	2.40762		1.49617	2.08692	7.41758	30		1.39218	1.5702	2.93946	5.04512		1.41459	2.81897	3.99382	3.08975	3.44915	4.2933
0	1.04186	1.15274	4.04268	2.56509		1.49483	2.08366	7.7635	30		1.39074	1.56775	3.07652	5.40404		1.39797	3.18218	4.01646	3.16267	3.1941	4.2933
0	1.07373	1.18801	4.16642	2.64359		1.48534	2.10771	8.01408	30		1.3819	1.58584	3.1758	5.56705		1.38545	3.20202	4.01646	3.16267	3.0408	4.2933
0	1.07544	1.18991	4.17311	2.64782		1.46135	2.14353	8.1358	30		1.35953	1.6128	3.22401	5.55567		1.3705	3.20202	4.01646	3.16267	2.99397	4.2933
0	1.05863	1.17131	4.10794	2.60645		1.42498	2.1733	8.14506	30		1.3257	1.63519	3.22766	5.44522		1.34571	3.20202	4.01646	3.16267	2.98657	4.2933
0	1.03144	1.14123	4.0025	2.53953		1.37556	2.17407	8.04563	30		1.27973	1.63577	3.18824	5.28828		1.30659	3.20202	4.01646	3.16267	2.97185	4.28156
0	0.999357	1.10574	3.87804	2.46054		1.31693	2.1426	7.86368	30		1.22517	1.61209	3.11612	5.11488		1.25157	3.20202	3.94161	3.13719	2.90991	4.2235
0	0.970427	1.07373	3.76582	2.38933		1.26129	2.09557	7.66904	30		1.17342	1.57671	3.03897	4.96387		1.18904	3.09557	3.74433	3.05327	2.89481	4.18063
0	0.950403	1.05158	3.68817	2.34004		1.22252	2.06629	7.53967	30		1.13734	1.55435	2.98769	4.85827		1.13555	3.01533	3.61293	3.00853	2.89481	4.14703
0	0.942017	1.0423	3.65567	2.31941		1.20806	2.07388	7.52028	30		1.12389	1.56006	2.97999	4.80803		1.1056	2.95487	3.58749	3.00853	2.89481	4.1145
0	0.944239	1.04477	3.66576	2.32535		1.22404	2.0915	7.61008	30		1.13872	1.57331	3.01556	4.81036		1.08913	2.91043	3.56324	3.00853	2.89481	4.07988
0	0.952904	1.05436	3.69945	2.34671		1.26352	2.09319	7.76738	30		1.17545	1.57458	3.07787	4.84674		1.07723	2.87938	3.54035	3.00853	2.89481	4.04435
0	0.964593	1.06729	3.74488	2.37551		1.32262	2.04346	7.95476	30		1.23043	1.53717	3.15211	4.90329		1.07479	2.85931	3.54035	3.00853	3.12646	4.01045
0	0.977287	1.08134	3.79421	2.40679		1.39368	1.93691	8.14929	30		1.29653	1.45702	3.22917	4.96968		1.07276	2.84811	3.54035	3.01369	3.56231	3.97967
0	0.988366	1.09361	3.83727	2.43409		1.45872	1.8027	8.32648	30		1.35704	1.35592	3.29742	5.02941		1.0702	2.84811	3.54835	3.02719	4.0334	3.95325
0	0.996526	1.10264	3.869	2.4542		1.50116	1.69508	8.45614	30		1.39652	1.27497	3.34875	5.07085		1.06884	2.84811	3.56966	3.03793	4.18654	3.93232
0	1.00125	1.10786	3.88737	2.46584		1.51456	1.65579	8.53888	30		1.40899	1.24542	3.3815	5.089		1.06763	2.84811	3.58749	3.05263	4.18654	3.91714
0	1.00598	1.11311	3.9058	2.47751		1.48165	1.71005	8.54805	30		1.37837	1.28609	3.38512	5.106		1.06465	2.84811	3.62827	3.07625	4.18654	3.89886
0	1.01245	1.12027	3.93096	2.49346		1.41106	1.84387	8.49151	30		1.3127	1.38674	3.36271	5.13393		1.04668	2.85078	3.74397	3.11005	4.18654	3.86625
0	1.02285	1.13178	3.97139	2.51908		1.30126	2.04276	8.36597	30		1.21055	1.53632	3.31298	5.18746		1	2.88275	3.90672	3.1524	4.18654	3.81244
0	1.03648	1.14686	4.02437	2.55267		1.1606	2.28544	8.18879	30		1.0797	1.71883	3.24279	5.26228		0.925019	2.94402	4.07508	3.20119	3.92438	3.73533
0	1.04954	1.16132	4.07513	2.58485		1.01698	2.51852	8.01171	30		0.94609	1.89413	3.17265	5.33484		0.83015	3.01343	4.23133	3.24991	3.56045	3.64815
0	1.05721	1.16982	4.10499	2.60378		0.904494	2.69378	7.89389	30		0.841417	2.02594	3.12598	5.37512		0.735317	3.05716	4.36463	3.28894	3.25213	3.59497
0	1.05746	1.1701	4.10603	2.60441		0.846644	2.78752	7.86692	30		0.787601	2.09644	3.11528	5.37072		0.660311	3.06915	4.47315	3.31138	3.14426	3.58434
0	1.05879	1.17157	4.11284	2.60822		0.841578	2.79893	7.90631	30		0.782889	2.10502	3.13087	5.37206		0.610982	3.0745	4.56075	3.32105	3.14426	3.57845
0	1.06546	1.17896	4.13881	2.62467		0.870756	2.75641	7.97201	30		0.810032	2.07304	3.15687	5.40462		0.579652	3.08058	4.63482	3.32816	3.14426	3.57264
0	1.08263	1.19796	4.20555	2.66698		0.843347	2.67924	8.02393	30		0.784534	2.015	3.17742	5.49847		0.554127	3.09801	4.70216	3.3417	3.14426	3.57264
0	1.10809	1.22614	4.30452	2.72972		0.818797	2.58286	8.05132	30		0.761696	1.94251	3.18825	5.64022		0.525544	3.1486	4.76693	3.36585	3.14426	3.57264
0	1.1324	1.25305	4.39903	2.78963		0.790977	2.49305	8.06103	30		0.735816	1.87497	3.19208	5.77477		0.492208	3.18679	4.82698	3.38775	3.17597	3.57845
0	1.14425	1.26616	4.46421	2.82497		0.768011	2.44587	8.07951	30		0.714074	1.83501	3.19938	5.83694		0.460362	3.19809	4.87545	3.39348	3.19874	3.58434
0	1.13959	1.26102	4.44611	2.8135		0.751103	2.42225	8.12164	30		0.698353	1.81728	3.21605	5.80471		0.435411	3.21007	4.90641	3.39693	3.24038	3.58694
0	1.13111	1.25164	4.41483	2.79314		0.731931	2.42341	8.19056	30		0.680288	1.81816	3.24332	5.7503		0.41558	3.23296	4.9329	3.40345	3.30524	3.60755
0	1.12716	1.24727	4.39947	2.7834		0.701418	2.43222	8.2749	30		0.651927	1.82476	3.27671	5.72107		0.396129	3.25326	4.9756	3.40851	3.37635	3.65185
0	1.13592	1.25697	4.43376	2.80506		0.650243	2.39564	8.36609	30		0.604363	1.79732	3.3128	5.76238		0.369934	3.25655	5.04869	3.40851	3.43006	3.70652
0	1.15526	1.27839	4.50936	2.85287		0.577569	2.33855	8.45754	30		0.536817	1.75449	3.349	5.86193		0.332374	3.27007	5.15605	3.4068	3.45012	3.76618
0	1.17477	1.29998	4.58559	2.90107		0.495219	2.27385	8.53702	30		0.460277	1.70595	3.38046	5.96241		0.285881	3.2738	5.27486	3.4068	3.4513	3.82349
0	1.1814	1.30732	4.61154	2.91746		0.422603	2.21735	8.59567	30		0.392771	1.66338	3.40367	5.99284		0.239388	3.30056	5.35614	3.4068	3.45548	3.86988
0	1.17074	1.29554	4.57006	2.89118		0.372648	2.17809	8.63002	30		0.346342	1.63393	3.41725	5.93024		0.202612	3.3199	5.3846	3.40724	3.47169	3.90004
0	1.18603	1.31246	4.62982	2.92896		0.349924	2.15672	8.65982	30		0.325211	1.6179	3.42904	6.00648		0.191372	3.3292	5.39162	3.41018	3.51441	3.91884
0	1.23787	1.36984	4.83233	3.05704		0.348295	2.14709	8.6963	30		0.323697	1.61067	3.44347	6.27689		0.191372	3.40973	5.3954	3.4228	3.58172	3.93679
0	1.34058	1.48351	5.2334	3.31073		0.362459	2.14261	8.75297	30		0.336861	1.60731	3.46589	6.81515		0.191372	3.6431	5.42811	3.46782	3.65415	3.96262
0	1.46888	1.6255	5.73441	3.62763		0.388333	2.14023	8.82697	30		0.360907	1.60553	3.49518	7.48336		0.191372	3.86372	5.51858	3.54966	3.72098	4.00023
0	1.56442	1.73125	6.10764	3.86368		0.417653	2.13754	8.89845	30		0.388156	1.6035	3.52347	7.97163		0.191372	3.86372	5.55628	3.62193	3.77748	4.04272
0	1.58136	1.75003	6.17885	3.90715		0.443527	2.13573	8.97221	30		0.412203	1.60198	3.54427	8.04347		0.199999	3.86372	5.55628	3.643	3.82412	4.06845
0	1.52478	1.68743	5.95802	3.76743		0.46131	2.13409	8.97478	30		0.42873	1.60075	3.54527	7.73377		0.208217	3.86372	5.55628	3.6536	3.86444	4.07574
0	1.40032	1.54971	5.47194	3.46		0.496715	2.10912	8.96293	30		0.461635	1.58202	3.54057	7.07725		0.229493	3.86372	5.55628	3.67118	3.90369	4.08175
0	1.24564	1.37855	4.86774	3.07789		0.56278	2.05097	8.95703	30		0.523034	1.5384	3.53822	6.271		0.286952	3.69693	5.55628	3.68489	3.94626	4.08628
0	1.06697	1.18083	4.16972	2.63647		0.680082	1.94288	8.97831	30		0.632052	1.45732	3.54661	5.34535		0.399142	3.19812	5.51975	3.68489	3.99418	4.08756
0	0.871109	0.964076	3.40443	2.15254		0.848881	1.78578	9.02498	30		0.788929	1.33948	3.56503	4.33273		0.577209	2.63885	5.49946	3.67123	4.04774	4.10039
0	0.682751	0.755622	2.66838	1.68713		1.04016	1.60776	9.07567	30		0.966695	1.20596	3.58504	3.35716		0.802025	2.06201	5.49403	3.66127	4.10103	4.12792
0	0.5298	0.586349	2.07228	1.30971		1.21163	1.45105	9.09958	30		1.12542	1.08829	3.59446	2.55943		1.02733	1.56902	5.49311	3.6536	4.14371	4.1432
0	0.43367	0.479961	1.6963	1.07207		1.3279	1.34305	9.08298	30		1.23342	1.00729	3.58789	2.04884		1.05575	1.56902	5.48074	3.643	4.16786	4.14423
0	0.411983	0.45596	1.61149	1.01846		1.36874	1.29911	9.06214	30		1.2713	0.974341	3.57964	1.91848		1.05575	1.56902	5.48074	3.62885	4.17701	4.15061
0	0.462241	0.511584	1.8081	1.14271		1.34289	1.3083	9.06027	30		1.2473	0.98123	3.57888	2.16167		1.05575	1.56902	5.48074	3.60592	4.18188	4.16203
0	0.582751	0.644961	2.27952	1.44063		1.25455	1.36266	9.10331	30		1.16525	1.022	3.59587	2.77832		1.05575	1.56902	5.48167	3.59401	4.19224	4.20271
0	0.763571	0.845088	2.98686	1.88765		1.11376	1.45314	9.18511	30		1.03448	1.08986	3.62816	3.72486		1.05575	1.64093	5.48167	3.58732	4.21287	4.29021
0	0.953427	1.05522	3.72958	2.35702		0.954223	1.55566	9.26996	30		0.886297	1.16675	3.66165	4.73177		0.870426	2.2299	5.48375	3.57921	4.21287	4.36766
0	1.09775	1.21496	4.29424	2.71385		0.813545	1.64613	9.31077	30		0.755606	1.23461	3.67775	5.50281		0.667429	2.77924	5.50045	3.57339	4.21287	4.3977
0	1.16795	1.29266	4.57073	2.88799		0.716768	1.70923	9.28763	30		0.665721	1.28165	3.66859	5.87934		0.506862	3.04425	5.5174	3.56859	4.21287	4.41402
0	1.17862	1.30448	4.61259	2.91441		0.658337	1.73048	9.2546	30		0.611451	1.29759	3.65553	5.93701		0.405493	3.04425	5.53701	3.56859	4.21287	4.43402
0	1.16017	1.28406	4.54048	2.86882		0.620839	1.71544	9.24684	30		0.576624	1.28631	3.65244	5.83856		0.352718	3.04425	5.55539	3.57339	4.19753	4.44682
0	1.1359	1.25721	4.44561	2.80884		0.584116	1.66592	9.30221	30		0.542517	1.24918	3.67429	5.70819		0.326984	3.04425	5.57641	3.57755	4.12841	4.46
0	1.114	1.23298	4.36	2.75472		0.540885	1.5873	9.41158	30		0.502364	1.19023	3.71747	5.5897		0.312015	3.04425	5.65436	3.56479	4.03851	4.46
0	1.0982	1.2155	4.29828	2.71569		0.491898	1.49822	9.52428	30		0.456866	1.12343	3.76196	5.50377		0.299081	3.03674	5.69645	3.55853	3.9435	4.44585
0	1.08487	1.20076	4.24621	2.68276		0.448666	1.41961	9.57431	30		0.416713	1.06449	3.7817	5.43217		0.293906	2.98078	5.69645	3.54842	3.89735	4.44585
0	1.07204	1.18657	4.19613	2.65108		0.418954	1.36558	9.5354	30		0.389117	1.02397	3.76631	5.36501		0.293906	2.9366	5.69645	3.55853	3.89735	4.46378
0	1.05845	1.17154	4.14303	2.6175		0.406649	1.35055	9.4483	30		0.377688	1.0127	3.73188	5.29401		0.293906	2.89735	5.70683	3.56132	3.89735	4.49013
0	1.04463	1.15625	4.09064	2.58387		0.408653	1.37179	9.35693	30		0.379549	1.02863	3.69577	5.22111		0.293906	2.85705	5.70683	3.57408	3.89735	4.50586
0	1.03069	1.14083	4.03616	2.54943		0.42263	1.43009	9.29951	30		0.392531	1.07235	3.67306	5.14581		0.293906	2.81252	5.68741	3.58222	3.89735	4.5128
0	1.01708	1.12576	3.98294	2.51578		0.446222	1.52062	9.27876	30		0.414414	1.14022	3.66484	5.07065		0.308334	2.76291	5.67703	3.57033	3.91458	4.55872
0	1.00534	1.11278	3.93708	2.48678		0.472823	1.6232	9.27609	30		0.439118	1.21714	3.66376	5.00511		0.335493	2.71316	5.66201	3.55939	3.94593	4.55414
0	0.996971	1.10353	3.90441	2.46611		0.496298	1.71372	9.26542	30		0.46092	1.28502	3.65735	4.95888		0.362653	2.67288	5.64628	3.54971	3.97146	4.55414
0	0.992558	1.09865	3.88722	2.45523		0.512432	1.77594	9.21493	30		0.475903	1.33167	3.6374	4.93599		0.384136	2.65039	5.64628	3.54024	3.98363	4.55414
0	0.983136	1.08823	3.85042	2.43195		0.530542	1.80486	9.15303	30		0.492722	1.35336	3.61294	4.88772		0.400638	2.62993	5.64628	3.54024	3.98363	4.55414
0	0.965573	1.0688	3.78172	2.38854		0.556868	1.80822	9.09914	30		0.517172	1.35588	3.59165	4.79607		0.417704	2.58524	5.67091	3.52545	3.98363	4.52045
0	0.934718	1.03465	3.66097	2.31224		0.600495	1.79356	9.07213	30		0.557689	1.34474	3.58096	4.63209		0.441401	2.49622	5.68741	3.49799	3.98363	4.35833
0	0.89227	0.987669	3.49479	2.20726		0.662271	1.76497	9.07101	30		0.615061	1.32331	3.58049	4.40417		0.475794	2.35258	5.70761	3.48601	3.98363	4.1967
0	0.848439	0.939156	3.32318	2.09885		0.732272	1.73257	9.08031	30		0.680073	1.29901	3.58413	4.16676		0.518473	2.17548	5.70235	3.48338	3.98016	4.05183
0	0.817189	0.90457	3.20085	2.02156		0.794378	1.70397	9.07593	30		0.737673	1.27757	3.58238	3.9955		0.561184	2.01272	5.70279	3.4805	3.98016	3.93942
0	0.806988	0.893283	3.16095	1.99635		0.836854	1.68432	9.0466	30		0.777117	1.26284	3.57078	3.93726		0.563549	1.91235	5.73158	3.4687	3.98016	3.86705
0	0.806075	0.892277	3.15743	1.9941		0.845753	1.68732	8.99761	30		0.78538	1.26509	3.55142	3.92932		0.563549	1.87178	5.73742	3.43648	3.98016	3.82638
0	0.802768	0.88862	3.14453	1.98594		0.822036	1.71537	8.94187	30		0.763356	1.28612	3.52939	3.90815		0.563549	1.844	5.77021	3.38075	3.98016	3.79881
0	0.782033	0.865672	3.06336	1.93466		0.763099	1.77455	8.88969	30		0.708626	1.33049	3.50877	3.79038		0.563549	1.76797	5.77201	3.30346	3.98042	3.76723
0	0.7411	0.820363	2.90306	1.83341		0.672868	1.86271	8.84452	30		0.624836	1.39659	3.49091	3.5586		0.563549	1.59462	5.74275	3.20764	3.98657	3.72221
0	0.690055	0.763862	2.70314	1.70714		0.570624	1.96262	8.80873	30		0.52989	1.47149	3.47676	3.26584		0.523888	1.3255	5.73742	3.10753	3.9886	3.66926
0	0.64956	0.719038	2.54754	1.60792		0.48046	2.05353	8.78033	30		0.446147	1.53883	3.46553	3.02516		0.523888	1.01688	5.70509	3.02581	3.99021	3.6371
0	0.634884	0.702794	2.49	1.5716		0.418436	2.1142	8.75776	30		0.388553	1.5843	3.45659	2.92337		0.523888	0.752885	5.67586	2.98318	3.99541	3.63181
0	0.649956	0.71948	2.54914	1.60891		0.384912	2.15546	8.76544	30		0.35741	1.61522	3.4596	2.98541		0.523888	0.694513	5.66413	2.97127	4.00429	3.62445
0	0.687064	0.76056	2.69471	1.70078		0.370161	2.19007	8.80731	30		0.343713	1.64115	3.4761	3.17261		0.523888	0.694513	5.61657	2.96855	4.01408	3.61621
0	0.7365	0.815286	2.88863	1.82316		0.363968	2.23382	8.89355	30		0.337963	1.67394	3.51011	3.43193		0.54133	0.694513	5.57896	2.96557	4.02172	3.61164
0	0.791708	0.876402	3.10519	1.95983		0.361495	2.29109	9.01313	30		0.335666	1.71685	3.55728	3.72777		0.649382	0.694513	5.5747	2.94751	4.0256	3.61164
0	0.842955	0.933134	3.30621	2.0867		0.358693	2.35598	9.12812	30		0.333065	1.76548	3.60263	4.00664		0.795765	0.694513	5.5638	2.91634	4.02658	3.61621
0	0.885625	0.980372	3.47497	2.19278		0.357012	2.41325	9.19488	30		0.331314	1.80839	3.62895	4.24504		0.942588	0.803639	5.54837	2.89732	4.02739	3.62009
0	0.917145	1.01527	3.59868	2.27083		0.355308	2.45261	9.195	30		0.329733	1.83788	3.62897	4.4287		0.949073	0.924318	5.53312	2.8941	4.0307	3.62744
0	0.941589	1.04233	3.69463	2.33136		0.3659	2.45794	9.17564	30		0.339538	1.84188	3.6213	4.57689		0.949073	1.0689	5.48803	2.88627	4.03775	3.62746
0	0.962767	1.06577	3.77777	2.38381		0.392878	2.42898	9.17078	30		0.364573	1.82018	3.61935	4.70767		0.949073	1.25587	5.41807	2.87743	4.04808	3.64463
0	0.985051	1.09045	3.86525	2.439		0.443867	2.36131	9.2159	30		0.411888	1.76947	3.63713	4.84295		0.949073	1.50323	5.36538	2.87408	4.06045	3.68925
0	1.0088	1.11674	3.95849	2.49782		0.518236	2.25872	9.30558	30		0.480898	1.69259	3.67249	4.98432		0.949073	1.82045	5.34218	2.84636	4.07387	3.73471
0	1.03056	1.14083	4.04389	2.5517		0.602506	2.14245	9.3993	30		0.559097	1.60547	3.70945	5.11303		0.810045	2.17858	5.3371	2.78763	4.08676	3.77608
0	1.04493	1.15675	4.10357	2.58833		0.676874	2.04149	9.44184	30		0.628108	1.52932	3.72621	5.20035		0.666356	2.50876	5.33154	2.75088	4.09717	3.8097
0	1.04968	1.16201	4.12226	2.60011		0.727987	1.97092	9.41044	30		0.675538	1.47645	3.71378	5.23426		0.552712	2.74437	5.30924	2.73944	4.10379	3.83437
0	1.04819	1.16036	4.11646	2.59644		0.752304	1.99906	9.32268	30		0.698103	1.49753	3.67911	5.22951		0.480816	2.81731	5.26785	2.72978	4.13942	3.85527
0	1.04456	1.15634	4.10224	2.58745		0.756413	2.14144	9.213	30		0.701916	1.60419	3.63579	5.20773		0.443404	2.81731	5.22181	2.71957	4.24407	3.88007
0	1.04243	1.15399	4.09392	2.58219		0.746486	2.43175	9.10769	30		0.692704	1.82167	3.5942	5.18734		0.425195	2.81731	5.18459	2.71101	4.43769	3.9142
0	1.04247	1.15403	4.09412	2.5823		0.726655	2.86159	9.01575	30		0.674302	2.14367	3.55789	5.17359		0.414649	2.81731	5.16279	2.69053	4.71579	3.95952
0	1.04359	1.15528	4.09856	2.58509		0.704183	3.30247	8.94341	30		0.653449	2.47393	3.52931	5.16585		0.405566	2.81731	5.15294	2.66022	4.80488	4.00844
0	1.04323	1.15489	4.0972	2.58422		0.684446	3.55925	8.88652	30		0.635111	2.66629	3.50682	5.15631		0.402174	2.79135	5.14489	2.66022	4.80488	4.02818
0	1.04019	1.15152	4.08531	2.5767		0.670814	3.5994	8.84186	30		0.622462	2.69637	3.48917	5.14103		0.402174	2.77737	5.12904	2.66022	4.80488	4.02818
0	1.03225	1.14274	4.0542	2.55706		0.663898	3.44398	8.80588	30		0.616044	2.57994	3.47494	5.10826		0.402174	2.77737	5.09671	2.66022	4.80488	4.02818
0	1.02033	1.12954	4.0074	2.52753		0.661769	3.18729	8.77624	30		0.614068	2.38765	3.46321	5.05922		0.402174	2.77737	5.04435	2.66022	4.80488	4.02818
0	1.00432	1.11183	3.94458	2.48789		0.662485	2.86832	8.75088	30		0.614733	2.1487	3.45317	4.99118		0.402174	2.77737	4.97358	2.67926	4.56282	4.02818
0	0.985577	1.09108	3.87101	2.44148		0.664965	2.51558	8.72888	30		0.617034	1.88446	3.44446	4.90953		0.412733	2.77737	4.88718	2.72941	4.19678	4.02147
0	0.968115	1.07175	3.80247	2.39824		0.667774	2.18832	8.71058	30		0.619641	1.6393	3.4372	4.83249		0.432198	2.77384	4.79793	2.7645	3.83275	4.02147
0	0.956287	1.05866	3.75605	2.36895		0.670253	1.94346	8.69679	30		0.621941	1.45587	3.43173	4.78081		0.451663	2.77384	4.72589	2.79285	3.61375	4.02147
0	0.952212	1.05415	3.74008	2.35887		0.672051	1.8178	8.68767	30		0.623587	1.36174	3.4281	4.76467		0.452118	2.77384	4.68658	2.82731	3.61375	4.02147
0	0.952853	1.05487	3.74265	2.36047		0.669351	1.82109	8.68507	30		0.621081	1.36406	3.42704	4.76573		0.452118	2.77384	4.67517	2.87745	3.61375	4.02147
0	0.954752	1.05697	3.75014	2.36518		0.661065	1.92187	8.68813	30		0.613393	1.43955	3.42822	4.76689		0.452118	2.77384	4.6728	2.94573	3.61375	4.04414
0	0.954383	1.05657	3.74873	2.36428		0.644998	2.08935	8.69694	30		0.598485	1.56499	3.43166	4.74958		0.452118	2.76689	4.66068	3.02915	3.61375	4.12016
0	0.951194	1.05304	3.73625	2.35639		0.621442	2.20371	8.7099	30		0.576627	1.65066	3.43674	4.71264		0.452118	2.75288	4.62845	3.12366	3.65606	4.23988
0	0.946865	1.04825	3.71928	2.34568		0.594749	2.32552	8.72263	30		0.551859	1.74189	3.44174	4.66999		0.433107	2.73843	4.61127	3.21745	3.82373	4.32979
0	0.944811	1.04598	3.71125	2.34061		0.571192	2.43301	8.73042	30		0.530002	1.8224	3.44478	4.64532		0.413664	2.7378	4.61127	3.29264	3.96402	4.32979
0	0.946861	1.04825	3.71934	2.3457		0.555002	2.50688	8.73106	30		0.514979	1.87774	3.445	4.65143		0.398288	2.7378	4.61127	3.31451	4.06098	4.32979
0	0.952692	1.05471	3.74228	2.36015		0.551053	2.52225	8.74699	30		0.511278	1.88925	3.45125	4.68472		0.390871	2.7378	4.61127	3.31451	4.12164	4.32979
0	0.960477	1.06333	3.7729	2.37945		0.558389	2.48074	8.78531	30		0.518084	1.85816	3.46634	4.73182		0.390871	2.7378	4.61127	3.31451	4.16786	4.32979
0	0.968665	1.0724	3.8051	2.39975		0.577672	2.37774	8.85765	30		0.535976	1.78101	3.49485	4.78078		0.390871	2.7378	4.63879	3.31451	4.2199	4.31925
0	0.976483	1.08106	3.83585	2.41913		0.607436	2.22009	8.95652	30		0.563591	1.66292	3.53382	4.82631		0.390871	2.75112	4.68296	3.31451	4.28803	4.26603
0	0.983044	1.08833	3.86167	2.4354		0.641163	2.04145	9.05195	30		0.594884	1.52911	3.57144	4.86376		0.390511	2.76448	4.72026	3.29872	4.3624	4.22988
0	0.988113	1.09394	3.88162	2.44797		0.670927	1.8838	9.10796	30		0.622499	1.41103	3.5935	4.89369		0.388347	2.76448	4.75063	3.2862	4.40555	4.20128
0	0.991655	1.09786	3.89557	2.45675		0.691384	1.77545	9.10903	30		0.641479	1.32987	3.59389	4.91687		0.388347	2.76448	4.7766	3.27646	4.41764	4.16925
0	0.996806	1.10357	3.91584	2.46953		0.701002	1.71928	9.1884	30		0.650403	1.2878	3.62517	4.93469		0.388347	2.76448	4.8092	3.26876	4.42568	4.12849
0	1.00457	1.11216	3.94637	2.48876		0.702373	1.6995	9.38856	30		0.651675	1.27298	3.7041	4.94856		0.388347	2.76448	4.86049	3.26227	4.43383	4.07971
0	1.01653	1.12542	3.99342	2.51843		0.697888	1.69986	9.77199	30		0.647514	1.27325	3.85534	4.95972		0.388062	2.76363	4.93672	3.25635	4.4397	4.0265
0	1.03174	1.14226	4.05322	2.55612		0.689207	1.71181	10.2818	30		0.63946	1.2822	4.05641	4.96884		0.382748	2.74786	5.03823	3.25064	4.45451	3.97151
0	1.04613	1.1582	4.1098	2.59179		0.67937	1.72534	10.7349	30		0.630333	1.29233	4.23515	4.97631		0.37586	2.73099	5.14672	3.24679	4.48444	3.92069
0	1.05485	1.16784	4.14569	2.6139		0.670689	1.73821	10.9394	30		0.622279	1.3017	4.31577	4.98216		0.37586	2.72321	5.21993	3.24679	4.50493	3.92069
0	1.05582	1.16893	4.14958	2.61634		0.664723	1.74643	10.8481	30		0.616743	1.30785	4.27969	4.98651		0.37586	2.72321	5.24419	3.24679	4.51112	3.92069
0	1.0539	1.16681	4.14207	2.61159		0.6601	1.74753	10.6021	30		0.612431	1.30867	4.18258	5.00363		0.37586	2.72321	5.25245	3.24679	4.51814	3.92069
0	1.05287	1.16567	4.13807	2.60906		0.655118	1.74145	10.3382	30		0.607809	1.30412	4.07839	5.03664		0.37586	2.72321	5.26025	3.24679	4.52695	3.92069
0	1.05659	1.16979	4.15272	2.61828		0.647866	1.72726	10.1564	30		0.601081	1.29349	4.00664	5.0919		0.384154	2.72321	5.26819	3.25091	4.56923	3.93193
0	1.06471	1.17878	4.18468	2.63841		0.637943	1.70575	10.062	30		0.591875	1.27739	3.96934	5.16395		0.412728	2.72601	5.2754	3.2628	4.67385	4.01101
0	1.07341	1.18842	4.21895	2.66001		0.626699	1.68138	10.015	30		0.581443	1.25913	3.95071	5.23241		0.449083	2.7302	5.28401	3.27599	4.71545	4.0867
0	1.07728	1.19271	4.23421	2.66962		0.616777	1.65987	9.94156	30		0.572237	1.24303	3.92169	5.27351		0.485438	2.7326	5.29709	3.28647	4.71545	4.09296
0	1.07402	1.1891	4.22143	2.66154		0.609957	1.64508	9.81103	30		0.56591	1.23196	3.87013	5.27716		0.514195	2.7326	5.30522	3.29117	4.71545	4.09296
0	1.07062	1.18535	4.2098	2.65367		0.608653	1.63204	9.72886	30		0.564639	1.22219	3.83765	5.2695		0.536379	2.7326	5.30972	3.29711	4.71545	4.09296
0	1.07121	1.186	4.21214	2.65513		0.612152	1.61643	9.73904	30		0.567885	1.2105	3.8416	5.26937		0.559539	2.7326	5.31907	3.31505	4.71545	4.09296
0	1.08037	1.19615	4.24824	2.67787		0.621039	1.59237	9.8966	30		0.576129	1.19248	3.90368	5.29656		0.591902	2.7326	5.3517	3.35195	4.65225	4.09296
0	1.09664	1.21417	4.31226	2.71821		0.634688	1.55891	10.164	30		0.588792	1.16742	4.00908	5.34818		0.638967	2.72917	5.4354	3.40939	4.58638	4.0449
0	1.11293	1.23221	4.37638	2.75861		0.650155	1.521	10.4167	30		0.60314	1.13903	4.10867	5.40181		0.697395	2.72097	5.50995	3.45926	4.54264	4.00282
0	1.12036	1.24043	4.40563	2.77703		0.663897	1.48754	10.5154	30		0.615866	1.11397	4.14751	5.42675		0.755865	2.71441	5.53035	3.46139	4.5082	3.96969
0	1.1155	1.23506	4.3866	2.76501		0.67328	1.46454	10.4179	30		0.62457	1.09675	4.10899	5.4103		0.802126	2.71194	5.55199	3.46139	4.46919	3.94546
0	1.10604	1.22459	4.34946	2.74158		0.674495	1.46689	10.2714	30		0.625697	1.09851	4.0511	5.37204		0.839526	2.70876	5.57735	3.46139	4.42614	3.92942
0	1.0982	1.21592	4.31869	2.72217		0.667458	1.49693	10.1733	30		0.619169	1.12101	4.01233	5.33255		0.882678	2.69698	5.59412	3.46139	4.38825	3.91996
0	1.09783	1.21551	4.31729	2.72127		0.651079	1.56097	10.2125	30		0.603975	1.16896	4.02771	5.31034		0.946695	2.67071	5.6071	3.46139	4.36772	3.91541
0	1.10433	1.22271	4.34293	2.73741		0.626258	1.65657	10.365	30		0.58095	1.24055	4.08773	5.30645		1.04153	2.62789	5.5973	3.43685	4.36299	3.9141
0	1.11236	1.23161	4.37458	2.75734		0.598133	1.76489	10.5239	30		0.55486	1.32168	4.15032	5.31072		1.15969	2.62789	5.57735	3.42046	4.35964	3.91389
0	1.11432	1.23379	4.38237	2.76223		0.573392	1.86049	10.5576	30		0.53189	1.39327	4.16349	5.30527		1.27786	2.62789	5.557	3.40741	4.35672	3.91374
0	1.10716	1.22587	4.35428	2.7445		0.556331	1.9262	10.4247	30		0.516063	1.44247	4.11095	5.28187		1.37133	2.62789	5.53861	3.39196	4.35097	3.9129
0	1.09879	1.2166	4.32143	2.72377		0.548912	1.9577	10.239	30		0.509181	1.46606	4.0376	5.26957		1.43014	2.62789	5.54493	3.36891	4.3257	3.91086
0	1.09439	1.21173	4.30418	2.71288		0.549214	1.96357	10.0866	30		0.509462	1.47046	3.97738	5.28175		1.46233	2.67354	5.54939	3.33586	4.27718	3.90835
0	1.09931	1.21719	4.32362	2.72511		0.555656	1.9519	10.0421	30		0.515437	1.46172	3.95973	5.33568		1.48734	2.87237	5.54493	3.29337	4.21182	3.90645
0	1.11213	1.23139	4.3741	2.7569		0.566827	1.92801	10.0924	30		0.5258	1.44382	3.97944	5.42281		1.51833	3.15818	5.5272	3.24278	4.13328	3.90575
0	1.12566	1.24638	4.42742	2.79049		0.579485	1.90092	10.165	30		0.537542	1.42354	4.00792	5.50849		1.54289	3.44452	5.50949	3.1911	4.05309	3.90561
0	1.13072	1.25199	4.44739	2.80305		0.590656	1.87703	10.1623	30		0.547904	1.40565	4.00673	5.55081		1.55373	3.58018	5.49904	3.15561	4.02831	3.90548
0	1.12378	1.24431	4.42018	2.78587		0.598334	1.8606	10.0488	30		0.555026	1.39334	3.96185	5.53349		1.55863	3.59677	5.48471	3.14825	4.02831	3.90483
0	1.11355	1.23299	4.38002	2.76053		0.591784	1.88809	9.90458	30		0.54895	1.41393	3.90486	5.498		1.56453	3.61256	5.47957	3.14825	4.02831	3.89015
0	1.10636	1.22503	4.35183	2.74274		0.567927	1.97147	9.79059	30		0.52682	1.47637	3.85977	5.47482		1.57228	3.65433	5.48449	3.14825	4.02831	3.84636
0	1.10836	1.22726	4.3598	2.74774		0.520711	2.1329	9.76289	30		0.483022	1.59726	3.84872	5.4939		1.57737	3.68942	5.46758	3.14825	4.02831	3.76528
0	1.11841	1.2384	4.39942	2.77268		0.451204	2.36951	9.81141	30		0.418546	1.77445	3.8677	5.55029		1.57737	3.68942	5.45533	3.14825	4.06969	3.64495
0	1.12969	1.25089	4.44388	2.80067		0.372442	2.63762	9.87823	30		0.345484	1.97523	3.89389	5.61128		1.56973	3.65401	5.44796	3.15342	4.12241	3.50636
0	1.13308	1.25466	4.45734	2.80912		0.302934	2.87423	9.8847	30		0.281008	2.15241	3.89628	5.63289		1.56198	3.63452	5.42709	3.15754	4.16491	3.45341
0	1.1251	1.24583	4.42603	2.78936		0.255163	2.99269	9.80027	30		0.236694	2.24113	3.86285	5.59812		1.56078	3.66962	5.41159	3.16361	4.19062	3.45341
0	1.11333	1.2328	4.37982	2.76021		0.238348	3.02194	9.6458	30		0.221096	2.26303	3.8018	5.56001		1.56078	3.69368	5.40297	3.17296	4.20158	3.45341
0	1.10381	1.22226	4.34246	2.73663		0.248693	3.01385	9.46664	30		0.230692	2.25697	3.73103	5.54995		1.54794	3.7399	5.36565	3.1851	4.20575	3.45341
0	1.1022	1.2205	4.33626	2.73269		0.284474	3.01224	9.29473	30		0.263883	2.25577	3.66312	5.60115		1.51814	3.78212	5.3133	3.19872	4.21096	3.45341
0	1.10779	1.22669	4.35833	2.74657		0.341569	3.0261	9.1416	30		0.316846	2.26614	3.60262	5.70204		1.49428	3.7359	5.27915	3.21282	4.22145	3.50115
0	1.11509	1.23479	4.38719	2.76472		0.406267	3.04577	9.01905	30		0.376861	2.28087	3.55417	5.80246		1.47668	3.66962	5.26032	3.22599	4.23522	3.55705
0	1.11647	1.23632	4.39272	2.76818		0.463362	3.04704	8.92641	30		0.429824	2.28183	3.51752	5.84108		1.46294	3.64938	5.24526	3.22883	4.24242	3.60323
0	1.10883	1.22787	4.36278	2.74928		0.502603	3.02052	8.86129	30		0.466224	2.26197	3.49171	5.79669		1.45	3.64938	5.22243	3.22883	4.24261	3.64442
0	1.09254	1.20984	4.29879	2.70892		0.523798	3.02657	8.78779	30		0.485885	2.2665	3.4626	5.68458		1.42023	3.64938	5.17948	3.22883	4.245	3.69884
0	1.07183	1.18691	4.21741	2.65759		0.53301	3.0845	8.69299	30		0.494431	2.30988	3.4251	5.5434		1.35462	3.57394	5.10972	3.22883	4.24871	3.78603
0	1.04926	1.16193	4.12874	2.60169		0.536706	3.22047	8.55765	30		0.497859	2.4117	3.37163	5.39794		1.2428	3.44581	5.01366	3.22883	4.25148	3.91578
0	1.02663	1.13688	4.03979	2.5456		0.537947	3.40717	8.38873	30		0.49901	2.55151	3.30495	5.2599		1.0784	3.35938	4.89407	3.21723	4.25148	4.08738
0	1.00722	1.11539	3.96507	2.498		0.539354	3.56847	8.22468	30		0.500315	2.67173	3.24018	5.1458		0.878375	3.3058	4.77626	3.21723	4.25007	4.25356
0	0.993457	1.10016	3.91099	2.4639		0.540595	3.62396	8.11525	30		0.501466	2.71327	3.19695	5.06335		0.729632	3.26323	4.68167	3.21723	4.24777	4.28616
0	0.986285	1.09222	3.88285	2.44614		0.541448	3.56332	8.08611	30		0.502258	2.66787	3.18535	5.01452		0.729632	3.21199	4.62606	3.21723	4.24759	4.28616
0	0.977389	1.08238	3.84793	2.42411		0.538669	3.44137	8.07923	30		0.49968	2.57657	3.18251	4.95092		0.729632	3.13825	4.60257	3.21723	4.24646	4.28616
0	0.962908	1.06635	3.79101	2.38822		0.531097	3.31247	8.05053	30		0.492656	2.48005	3.17109	4.85301		0.729632	3.03833	4.57358	3.22725	4.18033	4.28616
0	0.937455	1.03817	3.69089	2.32512		0.516657	3.21163	7.94697	30		0.479261	2.40456	3.13018	4.69185		0.729632	2.91637	4.50457	3.28125	4.02433	4.28616
0	0.902141	0.99907	3.55194	2.23756		0.495556	3.14179	7.77569	30		0.459687	2.35226	3.06078	4.47451		0.817477	2.77625	4.37673	3.36217	3.80207	4.25564
0	0.865611	0.958621	3.40819	2.14698		0.471646	3.09491	7.57738	30		0.437508	2.31717	2.98262	4.25121		1.09796	2.6351	4.21164	3.41945	3.62672	4.25564
0	0.84006	0.930329	3.30765	2.08362		0.450797	3.05137	7.44561	30		0.418107	2.28457	2.93065	4.09191		1.37845	2.52043	4.08261	3.41945	3.62672	4.25564
0	0.832703	0.922186	3.27875	2.0654		0.436286	3.00199	7.43162	30		0.404649	2.24759	2.92506	4.03893		1.48425	2.45361	4.03496	3.41945	3.62672	4.25564
0	0.836426	0.926315	3.29347	2.07465		0.430615	2.94516	7.42682	30		0.399389	2.20504	2.92308	4.06975		1.48425	2.42145	4.01646	3.41945	3.62672	4.25564
0	0.842308	0.932834	3.3167	2.08926		0.432403	2.88676	7.35158	30		0.401047	2.16132	2.89338	4.13895		1.48425	2.38858	4.00271	3.41945	3.62672	4.499
0	0.839872	0.93014	3.30716	2.08323		0.44074	2.83011	7.09806	30		0.40878	2.11891	2.79352	4.19597		1.48425	2.32013	3.98825	3.38423	3.82328	5.12634
0	0.82699	0.915878	3.2565	2.0513		0.454401	2.77729	6.65888	30		0.421451	2.07935	2.6206	4.2244		1.48425	2.19456	3.9664	3.28406	4.37562	5.8117
0	0.808895	0.895842	3.18529	2.00643		0.469881	2.73318	6.14153	30		0.435808	2.04633	2.41694	4.22982		1.42442	2.04207	3.93709	3.18322	4.86389	5.84118
0	0.79724	0.882938	3.13945	1.97753		0.483542	2.70116	5.73271	30		0.448478	2.02236	2.256	4.24605		1.36637	2.04207	3.92291	3.10216	4.88534	5.84118
0	0.799559	0.88551	3.14863	1.9833		0.492931	2.68224	5.56782	30		0.457186	2.00819	2.19107	4.29433		1.32993	2.04207	3.89941	3.05536	4.88534	5.84118
0	0.814223	0.901753	3.20642	2.01969		0.500814	2.66376	5.76113	30		0.464497	1.99435	2.2671	4.34007		1.3094	2.04207	3.86925	3.03648	4.88534	5.84118
0	0.834998	0.924765	3.28827	2.07123		0.509762	2.63937	6.28109	30		0.472796	1.97609	2.47168	4.35701		1.29291	2.04207	3.85363	3.02519	4.88534	5.84118
0	0.855019	0.946943	3.36717	2.12091		0.523245	2.60089	7.09996	30		0.485302	1.94728	2.79386	4.31013		1.26977	2.10734	3.82682	3.00158	4.88534	5.36412
0	0.871664	0.965381	3.43276	2.16221		0.541874	2.54995	8.12767	30		0.50258	1.90914	3.19822	4.20002		1.23405	2.42538	3.82292	2.95449	4.56596	4.98412
0	0.88429	0.979368	3.48254	2.19355		0.562982	2.49905	9.10508	30		0.522158	1.87103	3.58275	4.06677		1.19052	2.77235	3.8481	2.89203	4.27311	4.69783
0	0.895901	0.992232	3.52831	2.22236		0.581611	2.46536	9.7816	30		0.539436	1.8458	3.84888	3.97503		1.15244	2.85878	3.86762	2.85232	4.04602	4.49079
0	0.908396	1.00607	3.57757	2.25337		0.594414	2.45798	10.0553	30		0.55131	1.84028	3.95648	3.9662		1.13322	2.85878	3.89941	2.84018	3.9884	4.34142
0	0.915011	1.0134	3.60367	2.2698		0.599744	2.44793	9.93107	30		0.556253	1.83275	3.90751	4.01279		1.12942	2.85878	3.90674	2.83235	3.9884	4.23783
0	0.912812	1.01097	3.59505	2.26436		0.598946	2.41769	9.56445	30		0.555513	1.81011	3.76317	4.07278		1.11841	2.85878	3.90935	2.82297	3.9884	4.17156
0	0.897126	0.993603	3.53332	2.22546		0.593045	2.34358	9.04299	30		0.55004	1.75463	3.55791	4.09537		1.074	2.85878	3.96614	2.81451	3.9884	4.13492
0	0.869349	0.962842	3.42396	2.15657		0.58311	2.22684	8.43801	30		0.540825	1.66723	3.31981	4.06846		0.994152	2.62811	4.00111	2.8038	3.9884	4.12269
0	0.838427	0.928597	3.30221	2.07987		0.571852	2.09719	7.87951	30		0.530384	1.57015	3.10001	4.01326		0.895462	2.33651	4.0081	2.78553	4.05545	4.12082
0	0.816953	0.904816	3.21767	2.02661		0.561916	2.00103	7.48256	30		0.521169	1.49816	2.94378	3.98278		0.796771	2.08408	4.01306	2.77984	4.07305	4.11861
0	0.812704	0.900112	3.20097	2.01608		0.555088	1.96915	7.31055	30		0.514836	1.47429	2.87605	4.01173		0.718709	1.95639	4.03784	2.76913	4.07305	4.11861
0	0.821192	0.909516	3.23443	2.03715		0.552766	1.97648	7.32142	30		0.512683	1.47978	2.88027	4.0786		0.667091	1.93205	4.09754	2.75366	4.07305	4.11861
0	0.834424	0.924173	3.28658	2.06998		0.554441	1.98929	7.42846	30		0.514236	1.48936	2.92233	4.15048		0.633457	1.92568	4.17075	2.74373	4.07305	4.11861
0	0.843266	0.933969	3.32144	2.09192		0.559921	1.96314	7.54285	30		0.519318	1.46979	2.96728	4.1876		0.604788	1.92568	4.20709	2.73426	4.07305	4.1198
0	0.84519	0.936102	3.32905	2.09671		0.568615	1.88597	7.63114	30		0.527381	1.41201	3.00196	4.18157		0.571671	1.92568	4.21118	2.73596	4.01483	4.13796
0	0.842533	0.933163	3.31861	2.09013		0.578465	1.77823	7.68621	30		0.536518	1.33135	3.02357	4.15124		0.532714	1.92568	4.2276	2.75325	3.92643	4.14907
0	0.842903	0.933574	3.3201	2.09105		0.587159	1.69222	7.74589	30		0.544581	1.26695	3.047	4.14014		0.493757	1.93205	4.24108	2.76148	3.85659	4.14907
0	0.851068	0.942619	3.35229	2.11131		0.593134	1.66786	7.83326	30		0.550123	1.24871	3.08132	4.17588		0.462943	1.94721	4.24287	2.76913	3.82728	4.14907
0	0.863371	0.956248	3.40077	2.14184		0.594237	1.70128	7.94081	30		0.551146	1.27373	3.12357	4.23164		0.443299	1.95542	4.2739	2.7726	3.82199	4.14907
0	0.875088	0.969228	3.44696	2.17092		0.590545	1.76606	8.05008	30		0.547721	1.32223	3.1665	4.27798		0.432511	1.95542	4.33713	2.78435	3.81967	4.14907
0	0.880665	0.975407	3.46895	2.18476		0.581588	1.77945	8.14215	30		0.539414	1.33226	3.20267	4.27847		0.426232	1.95542	4.39236	2.82297	3.81441	4.12172
0	0.87934	0.973941	3.46376	2.18148		0.567928	1.70054	8.21263	30		0.526744	1.27318	3.23034	4.22907		0.421214	1.95542	4.42289	2.84618	3.79713	4.08983
0	0.874543	0.96863	3.44489	2.16959		0.552448	1.61112	8.26497	30		0.512387	1.20623	3.25088	4.15719		0.41602	1.98154	4.43161	2.85448	3.79713	4.06618
0	0.873025	0.966951	3.43894	2.16583		0.538787	1.5322	8.31246	30		0.499717	1.14715	3.26951	4.11369		0.410826	2.00797	4.43699	2.86001	3.80191	4.04749
0	0.87883	0.973383	3.46183	2.18024		0.529398	1.47797	8.36301	30		0.491009	1.10654	3.28933	4.13055		0.406717	2.01368	4.45967	2.87698	3.8024	4.02925
0	0.888566	0.984168	3.50434	2.20572		0.524563	1.44087	8.39168	30		0.486524	1.07876	3.30056	4.19145		0.403214	2.01368	4.51233	2.90267	3.8024	3.99667
0	0.897996	0.994614	3.54156	2.22913		0.522925	1.40941	8.38825	30		0.485005	1.05521	3.29916	4.26615		0.398772	2.01368	4.57337	2.91039	3.80385	3.93502
0	0.902297	0.99938	3.55855	2.23982		0.523098	1.36932	8.33674	30		0.485166	1.0252	3.27885	4.32033		0.391854	2.02606	4.61796	2.91652	3.85263	3.83753
0	0.90086	0.99779	3.5529	2.23626		0.52434	1.31671	8.24418	30		0.486318	0.985812	3.2424	4.34518		0.381461	2.04346	4.64654	2.91898	3.90921	3.7031
0	0.896632	0.99311	3.53625	2.22577		0.525748	1.2571	8.14463	30		0.487623	0.941179	3.2032	4.35048		0.368476	2.04621	4.66107	2.92916	3.95834	3.55318
0	0.895329	0.991668	3.53114	2.22254		0.52699	1.20449	8.08313	30		0.488775	0.90179	3.17897	4.36544		0.35549	2.05224	4.67236	2.93952	3.99867	3.46169
0	0.90027	0.997143	3.55065	2.23482		0.527843	1.16833	8.08384	30		0.489566	0.874719	3.1792	4.40785		0.345219	2.06418	4.68118	2.94353	4.02608	3.4568
0	0.907997	1.0057	3.58114	2.254		0.525062	1.14751	8.12414	30		0.486987	0.85913	3.19501	4.45596		0.336182	2.09645	4.68118	2.94298	4.02608	3.4568
0	0.914785	1.01322	3.60794	2.27086		0.517486	1.13592	8.17392	30		0.47996	0.850455	3.21454	4.49002		0.324124	2.14652	4.68118	2.93952	4.02608	3.4568
0	0.916371	1.01498	3.61422	2.2748		0.503038	1.12673	8.20204	30		0.46656	0.843572	3.22555	4.48565		0.304902	2.172	4.68118	2.94298	4.02608	3.4568
0	0.912445	1.01063	3.59875	2.26507		0.481925	1.11717	8.20298	30		0.446978	0.836411	3.22588	4.44268		0.275839	2.17577	4.68118	2.94735	4.0287	3.4568
0	0.906202	1.00372	3.57415	2.24957		0.458002	1.10633	8.18958	30		0.42479	0.828296	3.22056	4.38496		0.239479	2.18715	4.66919	2.95596	4.04123	3.4745
0	0.903286	1.00049	3.56267	2.24234		0.43689	1.09676	8.19048	30		0.405208	0.821134	3.22087	4.35169		0.203119	2.19636	4.65187	2.96302	4.0472	3.48803
0	0.906917	1.00452	3.57701	2.25136		0.422379	1.09019	8.22141	30		0.39175	0.816212	3.233	4.36604		0.175382	2.19853	4.64295	2.96302	4.0472	3.51158
0	0.915721	1.01427	3.61175	2.27322		0.417089	1.09034	8.28325	30		0.386843	0.816323	3.25727	4.41332		0.170208	2.22715	4.63695	2.95717	4.0472	3.55398
0	0.926522	1.02623	3.65438	2.30004		0.41979	1.09767	8.36232	30		0.389349	0.821812	3.28832	4.46963		0.170208	2.29847	4.62671	2.95126	4.04938	3.61566
0	0.936192	1.03695	3.69254	2.32405		0.429835	1.11363	8.4477	30		0.398665	0.833761	3.32185	4.50906		0.170208	2.39385	4.61633	2.94735	4.09062	3.69169
0	0.943773	1.04535	3.72246	2.34288		0.44598	1.13754	8.53241	30		0.413639	0.851665	3.35512	4.52584		0.170208	2.50162	4.61269	2.94372	4.14852	3.77711
0	0.949326	1.0515	3.74438	2.35667		0.464274	1.16464	8.60538	30		0.430607	0.871953	3.38377	4.5284		0.170208	2.60791	4.61633	2.95126	4.20729	3.86117
0	0.954427	1.05715	3.76452	2.36934		0.480419	1.18855	8.65994	30		0.445581	0.889857	3.40518	4.53906		0.174218	2.69618	4.62154	2.95504	4.24417	3.92372
0	0.960002	1.06333	3.78653	2.38319		0.491515	1.20499	8.69365	30		0.455873	0.902162	3.41839	4.57082		0.174218	2.73706	4.62116	2.95504	4.24417	3.93339
0	0.964359	1.06815	3.80374	2.39401		0.496312	1.22222	8.69279	30		0.460322	0.915064	3.41801	4.61222		0.174218	2.73706	4.61041	2.95402	4.24417	3.93339
0	0.966557	1.07059	3.81243	2.39947		0.496047	1.24612	8.66064	30		0.460076	0.932959	3.40532	4.64987		0.174218	2.73706	4.59993	2.95264	4.24417	3.93339
0	0.965305	1.0692	3.80751	2.39637		0.491729	1.28512	8.59495	30		0.456071	0.962152	3.37945	4.66888		0.174218	2.73706	4.59993	2.95419	4.24417	3.93339
0	0.961028	1.06447	3.79066	2.38576		0.484278	1.34012	8.50451	30		0.44916	1.00333	3.34384	4.66816		0.16236	2.73706	4.60894	2.95659	4.24414	3.93339
0	0.95599	1.05889	3.77081	2.37326		0.475834	1.40244	8.41573	30		0.441329	1.04999	3.30889	4.65817		0.140285	2.72833	4.61969	2.96208	4.22785	3.90878
0	0.953272	1.05588	3.76011	2.36652		0.468383	1.45745	8.35842	30		0.434418	1.09117	3.28632	4.65761		0.118209	2.70861	4.62594	2.96309	4.215	3.88915
0	0.95449	1.05723	3.76493	2.36955		0.463262	1.49525	8.34752	30		0.429668	1.11948	3.28199	4.67691		0.100748	2.69812	4.6317	2.96309	4.20598	3.87709
0	0.955061	1.05787	3.7672	2.37097		0.455759	1.50338	8.35421	30		0.422709	1.12556	3.28458	4.68787		0.0894545	2.68721	4.63193	2.96309	4.19018	3.86238
0	0.952283	1.05479	3.75626	2.36408		0.443195	1.48278	8.35438	30		0.411056	1.11014	3.28461	4.6744		0.0827911	2.66048	4.62618	2.9576	4.15433	3.8304
0	0.942634	1.0441	3.71822	2.34013		0.421485	1.43128	8.32092	30		0.390921	1.07159	3.27141	4.61464		0.0781195	2.60677	4.62774	2.95419	4.09054	3.77143
0	0.92672	1.02648	3.65546	2.30063		0.390438	1.35237	8.25385	30		0.362125	1.0125	3.24501	4.51246		0.0734957	2.52132	4.63589	2.93039	3.99659	3.68199
0	0.909621	1.00754	3.58803	2.25819		0.355256	1.26295	8.17827	30		0.329494	0.945554	3.21525	4.40063		0.0692697	2.41938	4.64849	2.91785	3.88909	3.57795
0	0.89861	0.995344	3.54462	2.23085		0.324208	1.18403	8.13391	30		0.300698	0.886471	3.19778	4.32646		0.0692697	2.40791	4.66	2.91785	3.79907	3.54486
0	0.897738	0.99438	3.54119	2.22869		0.30287	1.12979	8.14212	30		0.280907	0.845863	3.20097	4.31751		0.0692697	2.40791	4.66724	2.91785	3.75343	3.54486
0	0.904722	1.00212	3.56876	2.24604		0.299256	1.10003	8.19479	30		0.277556	0.823579	3.22164	4.3551		0.0692697	2.40791	4.66917	2.91785	3.74396	3.54486
0	0.915036	1.01354	3.60945	2.27165		0.313227	1.08617	8.26876	30		0.290513	0.813201	3.25068	4.40873		0.0692697	2.40791	4.68995	2.91785	3.73806	3.54486
0	0.924154	1.02364	3.64544	2.29429		0.346677	1.07895	8.34297	30		0.321537	0.807798	3.27982	4.4454		0.0757253	2.40791	4.73673	2.97447	3.70269	3.54486
0	0.930696	1.03089	3.67126	2.31053		0.397595	1.07417	8.40912	30		0.368763	0.804217	3.30579	4.45691		0.096147	2.49103	4.77963	3.07271	3.61864	3.58613
0	0.934938	1.03559	3.68801	2.32107		0.455293	1.06875	8.46198	30		0.422277	0.80016	3.32653	4.45239		0.122118	2.57164	4.81534	3.1706	3.50105	3.62495
0	0.939361	1.04049	3.70547	2.33205		0.506211	1.06397	8.50569	30		0.469502	0.796579	3.34368	4.45872		0.148089	2.62043	4.84433	3.20231	3.4509	3.62495
0	0.945394	1.04717	3.72929	2.34704		0.541207	1.06068	8.54311	30		0.50196	0.794118	3.35835	4.4918		0.168632	2.62043	4.86925	3.20231	3.4501	3.62495
0	0.949516	1.05174	3.74556	2.35728		0.55651	1.05122	8.56497	30		0.516154	0.787035	3.36691	4.51981		0.17785	2.62043	4.88937	3.20231	3.43833	3.62495
0	0.94985	1.05211	3.74689	2.35811		0.556095	1.03201	8.56928	30		0.515769	0.772654	3.36857	4.52129		0.17785	2.62043	4.89623	3.20231	3.43453	3.62495
0	0.94378	1.04539	3.72296	2.34305		0.543266	0.997258	8.55139	30		0.503871	0.746635	3.3615	4.46776		0.17785	2.62043	4.89812	3.20231	3.43453	3.59453
0	0.932025	1.03237	3.67661	2.31387		0.520912	0.947039	8.51554	30		0.483137	0.709037	3.34737	4.36163		0.17785	2.59078	4.89812	3.13815	3.43493	3.46707
0	0.919037	1.01799	3.62539	2.28163		0.495581	0.890133	8.47705	30		0.459644	0.666432	3.3322	4.2395		0.17785	2.50887	4.89812	3.04067	3.4505	3.30128
0	0.910991	1.00907	3.59366	2.26165		0.473227	0.839914	8.45483	30		0.43891	0.628834	3.32343	4.15732		0.176873	2.4393	4.89812	2.95979	3.46304	3.15408
0	0.911287	1.0094	3.59484	2.26239		0.457863	0.805399	8.45842	30		0.424661	0.602992	3.32481	4.14929		0.173791	2.3827	4.89648	2.91776	3.46385	3.07311
0	0.950583	1.05293	3.74987	2.35996		0.449449	0.781057	8.44648	30		0.416857	0.584768	3.32008	4.66381		0.171304	2.32754	4.89492	2.90805	4.06879	3.05295
0	1.03309	1.14432	4.07535	2.56479		0.445564	0.75928	8.39939	30		0.413253	0.568463	3.30154	5.79344		0.168449	2.2768	4.8849	2.90683	5.94622	3.04563
0	1.16751	1.29322	4.60565	2.89853		0.443598	0.730482	8.28945	30		0.411429	0.546903	3.25829	7.59926		0.164224	2.22133	4.85199	2.89491	8.51487	2.995
0	1.33017	1.47339	5.24732	3.30235		0.442356	0.69222	8.12427	30		0.410278	0.518257	3.19333	9.51332		0.15797	2.14787	4.79453	2.85677	8.93587	2.86249
0	1.46089	1.6182	5.76305	3.62691		0.440949	0.648863	7.95203	30		0.408972	0.485796	3.1256	10.5827		0.150178	2.0585	4.72494	2.84689	8.93587	2.66208
0	1.5098	1.67237	5.95603	3.74835		0.439707	0.610601	7.83882	30		0.407821	0.457149	3.08107	10.4719		0.142387	1.96913	4.69872	2.84689	8.93587	2.49113
0	1.47751	1.63661	5.82868	3.66819		0.438853	0.584304	7.82117	30		0.407029	0.437461	3.0741	9.61834		0.136224	1.89844	4.69872	2.84689	8.93587	2.43434
0	1.3758	1.52395	5.42748	3.41569		0.442777	0.573529	7.86841	30		0.410668	0.429393	3.09264	8.3816		0.133662	1.85291	4.69872	2.84689	8.93587	2.41455
0	1.24333	1.37722	4.90494	3.08683		0.453094	0.575579	7.93598	30		0.420238	0.430928	3.11917	7.12872		0.133662	1.82657	4.69872	2.84689	7.31716	2.38852
0	1.09103	1.20852	4.30414	2.70872		0.472664	0.588466	7.97699	30		0.438388	0.440577	3.13526	5.88925		0.133662	1.80896	4.69872	2.92069	5.91023	2.38852
0	0.92734	1.0272	3.6584	2.30233		0.501228	0.609989	7.98116	30		0.464881	0.456691	3.13688	4.65976		0.133662	1.79232	4.70808	3.04072	4.62455	2.38852
0	0.775225	0.858708	3.05832	1.92467		0.533595	0.634377	7.9641	30		0.494901	0.47495	3.13014	3.54398		0.133662	1.77392	4.70995	3.16138	3.44902	2.39981
0	0.65852	0.729436	2.59792	1.63493		0.562159	0.6559	7.96578	30		0.521393	0.491064	3.13078	2.65732		0.13422	1.75552	4.71187	3.26006	2.45159	2.41747
0	0.593783	0.657728	2.34253	1.47421		0.581791	0.670692	8.00903	30		0.539602	0.502138	3.14775	2.09347		0.13425	1.74097	4.72115	3.32205	1.76698	2.43434
0	0.580306	0.642801	2.28938	1.44075		0.593632	0.674576	8.06863	30		0.550584	0.505046	3.17115	1.86688		0.13425	1.73016	4.72115	3.35023	1.69602	2.43434
0	0.603137	0.668092	2.37945	1.49744		0.601211	0.668199	8.11885	30		0.557613	0.500272	3.19086	1.90858		0.13425	1.71989	4.72115	3.36013	1.69602	2.4196
0	0.643797	0.71313	2.53987	1.59838		0.608608	0.651191	8.13037	30		0.564474	0.487538	3.19536	2.12293		0.13425	1.70643	4.72079	3.36766	1.69602	2.39981
0	0.691965	0.766486	2.72991	1.71798		0.617302	0.624886	8.10209	30		0.572537	0.467844	3.18422	2.4561		0.13425	1.68729	4.72493	3.37958	1.69602	2.38646
0	0.735927	0.815184	2.90335	1.82712		0.627153	0.595078	8.05788	30		0.581673	0.445527	3.16682	2.80636		0.132982	1.66363	4.73312	3.37958	1.69602	2.40784
0	0.775595	0.859125	3.05986	1.92561		0.635846	0.568773	8.03819	30		0.589736	0.425833	3.15906	3.14596		0.131683	1.64389	4.73721	3.37958	2.04003	2.44286
0	0.811057	0.898407	3.19977	2.01366		0.641821	0.550693	8.06555	30		0.595278	0.412297	3.16979	3.44968		0.130656	1.64389	4.73014	3.37958	2.37471	2.44882
0	0.837966	0.928214	3.30594	2.08047		0.635116	0.542116	8.1203	30		0.589059	0.405875	3.19128	3.67046		0.129734	1.64389	4.72195	3.37958	2.51053	2.44882
0	0.854894	0.946966	3.37273	2.1225		0.612691	0.540722	8.17715	30		0.568261	0.404831	3.2136	3.79638		0.128464	1.64389	4.71307	3.36704	2.51053	2.44882
0	0.859392	0.951949	3.39049	2.13367		0.56874	0.544343	8.20927	30		0.527496	0.407542	3.2262	3.80983		0.126414	1.64389	4.70469	3.32349	2.51053	2.46093
0	0.852858	0.944712	3.36472	2.11745		0.50416	0.551517	8.21305	30		0.4676	0.412914	3.22766	3.72069		0.123302	1.65151	4.71142	3.27258	2.51053	2.5409
0	0.842056	0.932748	3.32211	2.09064		0.430982	0.559647	8.20235	30		0.399729	0.419	3.22344	3.58746		0.119406	1.68305	4.72195	3.2233	2.53521	2.58859
0	0.836115	0.926167	3.29868	2.07589		0.366403	0.566821	8.20514	30		0.339832	0.424371	3.22451	3.48999		0.115511	1.71459	4.72568	3.2233	2.62009	2.623
0	0.84071	0.931257	3.31682	2.0873		0.322018	0.571752	8.23679	30		0.298666	0.428063	3.23692	3.48589		0.114075	1.73955	4.73275	3.2233	2.62009	2.67845
0	0.857033	0.949339	3.38122	2.12783		0.306069	0.576591	8.28372	30		0.283874	0.431686	3.25534	3.60708		0.114075	1.76139	4.73361	3.2233	2.62009	2.7618
0	0.881031	0.975922	3.47591	2.18741		0.314898	0.58297	8.32921	30		0.292062	0.436462	3.2732	3.83006		0.114075	1.79029	4.73954	3.2233	2.62009	2.84718
0	0.909059	1.00697	3.5865	2.257		0.346678	0.593189	8.35568	30		0.321538	0.444113	3.28358	4.13105		0.114075	1.8362	4.75282	3.22956	2.72218	2.89078
0	0.938389	1.03946	3.70222	2.32982		0.397597	0.607537	8.36142	30		0.368764	0.454855	3.28581	4.47956		0.114075	1.90555	4.75418	3.29416	3.14695	2.89927
0	0.964425	1.0683	3.80495	2.39447		0.455295	0.623796	8.35678	30		0.422278	0.467028	3.28397	4.80597		0.115846	1.9923	4.75418	3.36315	3.62244	2.91073
0	0.984071	1.09006	3.88247	2.44325		0.506213	0.638145	8.36124	30		0.469504	0.47777	3.2857	5.04916		0.117032	2.07905	4.75418	3.41464	4.04403	2.92766
0	0.995997	1.10328	3.92953	2.47286		0.541209	0.648007	8.38529	30		0.501962	0.485154	3.29513	5.18028		0.117032	2.14766	4.75418	3.43552	4.30456	2.939
0	0.998736	1.10631	3.94034	2.47966		0.569844	0.652918	8.3804	30		0.528521	0.488831	3.29318	5.21935		0.117032	2.19397	4.75418	3.43859	4.35806	2.9633
0	0.99432	1.10142	3.92293	2.4687		0.60141	0.654239	8.32607	30		0.557798	0.48982	3.27181	5.20781		0.117032	2.22673	4.74953	3.43977	4.35806	3.02217
0	0.983688	1.08964	3.88099	2.44231		0.64833	0.65331	8.19107	30		0.601315	0.489124	3.21874	5.18018		0.117032	2.2584	4.71077	3.44386	4.35806	3.07476
0	0.968806	1.07316	3.82229	2.40536		0.71291	0.650919	7.98562	30		0.661211	0.487334	3.13799	5.15081		0.114404	2.29785	4.62203	3.45187	4.35806	3.08546
0	0.954247	1.05703	3.76486	2.36922		0.786088	0.648209	7.76953	30		0.729083	0.485305	3.05306	5.12859		0.10921	2.34517	4.53522	3.45187	4.37855	3.08546
0	0.944676	1.04643	3.7271	2.34546		0.850668	0.645818	7.62432	30		0.788979	0.483515	2.99598	5.10996		0.104015	2.39248	4.53522	3.4485	4.37855	3.08546
0	0.942469	1.04399	3.71841	2.33998		0.895053	0.644174	7.59661	30		0.830146	0.482284	2.98507	5.09279		0.0999068	2.42991	4.53522	3.44779	4.37855	3.08546
0	0.94894	1.05115	3.74394	2.35605		0.896718	0.642561	7.68109	30		0.83169	0.481076	3.01825	5.10826		0.0988771	2.44959	4.53522	3.45017	4.37855	3.08546
0	0.961679	1.06527	3.79421	2.38768		0.853624	0.640435	7.8324	30		0.791721	0.479485	3.07769	5.16267		0.0988771	2.45156	4.53522	3.45059	4.37855	3.05849
0	0.97919	1.08466	3.86331	2.43116		0.757827	0.637029	8.00868	30		0.702871	0.476934	3.14694	5.2694		0.0988771	2.45156	4.55545	3.44424	4.44467	3.01278
0	0.999407	1.10706	3.94308	2.48136		0.613765	0.632246	8.18704	30		0.569256	0.473354	3.21701	5.41437		0.0988771	2.45156	4.66245	3.44036	4.60322	2.9593
0	1.0178	1.12744	4.01566	2.52703		0.450521	0.626826	8.34051	30		0.417851	0.469296	3.2773	5.55031		0.0981873	2.45156	4.76389	3.44036	4.77625	2.89619
0	1.03026	1.14124	4.06483	2.55797		0.306459	0.622044	8.46031	30		0.284236	0.465715	3.32436	5.62437		0.0979544	2.45156	4.84729	3.44036	4.86536	2.83308
0	1.03504	1.14653	4.0837	2.56984		0.207447	0.618757	8.54353	30		0.192404	0.463254	3.35704	5.61715		0.0979544	2.4474	4.90732	3.44036	4.88438	2.78315
0	1.03676	1.14844	4.09049	2.57411		0.151974	0.614797	8.60538	30		0.140953	0.46029	3.38132	5.57967		0.0979544	2.44348	4.9487	3.44424	4.90091	2.75167
0	1.03896	1.15088	4.09918	2.57958		0.123942	0.608785	8.65823	30		0.114954	0.455788	3.40207	5.55126		0.0979544	2.4377	4.98233	3.44789	4.9213	2.73534
0	1.04533	1.15794	4.12434	2.59541		0.105673	0.598685	8.71512	30		0.0980099	0.448227	3.42441	5.56895		0.0948691	2.42809	5.01798	3.47979	4.94265	2.72749
0	1.05559	1.16931	4.16484	2.62089		0.0895282	0.584337	8.77721	30		0.0830358	0.437485	3.44878	5.6281		0.0877094	2.41342	5.06072	3.54645	4.94265	2.72661
0	1.06601	1.18085	4.20595	2.64675		0.0712337	0.568078	8.83475	30		0.066068	0.425312	3.47138	5.69252		0.0786195	2.39502	5.10578	3.54645	4.9213	2.72661
0	1.0713	1.18671	4.22684	2.6599		0.0550888	0.55373	8.8725	30		0.0510939	0.414569	3.48619	5.71285		0.0695295	2.37662	5.13951	3.54645	4.90091	2.72661
0	1.06924	1.18442	4.21871	2.65478		0.0439926	0.543868	8.8837	30		0.0408023	0.407186	3.49057	5.67059		0.0625951	2.36206	5.15309	3.54645	4.88818	2.72661
0	1.05608	1.16985	4.16679	2.62211		0.0384341	0.534189	8.88286	30		0.035647	0.399939	3.49022	5.52676		0.0613017	2.34994	5.15494	3.54645	4.8798	2.72661
0	1.03434	1.14577	4.08103	2.56814
0	1.00435	1.11254	3.9627	2.49367
0	0.968803	1.07317	3.82247	2.40542
0	0.93535	1.03611	3.69049	2.32236
0	0.912256	1.01053	3.59937	2.26502
0	0.903823	1.00119	3.56611	2.24409
0	0.909899	1.00792	3.59009	2.25918
0	0.925375	1.02507	3.65116	2.2976
0	0.946057	1.04798	3.73277	2.34896
0	0.968949	1.07334	3.8231	2.4058
0	0.989341	1.09593	3.90357	2.45643
0	1.00413	1.11231	3.96195	2.49317
0	1.01201	1.12104	3.99304	2.51273
0	1.01499	1.12434	4.00481	2.52013
0	1.0157	1.12513	4.00761	2.52189
0	1.01652	1.12603	4.01084	2.52392
0	1.01805	1.12774	4.01692	2.52774
0	1.01991	1.12979	4.02425	2.53235
0	1.02071	1.13068	4.02743	2.53435
0	1.01982	1.1297	4.02392	2.53214
0	1.01258	1.12168	3.99537	2.51417
0	0.976007	1.08116	3.85106	2.42336
0	0.903494	1.00084	3.56495	2.24331
0	0.78314	0.867517	3.09007	1.94448
0	0.619711	0.68648	2.44523	1.5387
0	0.437408	0.484536	1.72591	1.08606
0	0.269116	0.298111	1.06187	0.668198
0	0.140259	0.155371	0.553429	0.348254
0	0.0589137	0.0652612	0.23246	0.146279
0	0.0168872	0.0187067	0.066633	0.0419299
0	0	0	0	0
0	0	0	0	0
0	0	0	0	0
0	0	0	0	0
0	0	0	0	0
0	0	0	0	0
0	0	0	0	0
0	0	0	0	0
0	0	0	0	0
0	0	0	0	0
0	0	0	0	0
0	0	0	0	0
0	0	0	0	0
0	0	0	0	0
0	0	0	0	0
0	0	0	0	0
0	0	0	0	0
0	0	0	0	0
0	0	0	0	0
0	0	0	0	0
0	0	0	0	0
0	0	0	0	0
0	0	0	0	0
0	0	0	0	0
0	0	0	0	0
0	0	0	0	0
0	0	0	0	0

### Sheet: Figure 4, Rt of b-values
*raw data from: Edouard Mathieu, Hannah Ritchie, Lucas Rodés-Guirao, Cameron Appel, Charlie Giattino, Joe Hasell, Bobbie Macdonald, Saloni Dattani, Diana Beltekian, Esteban Ortiz-Ospina and Max Roser (2020) - "Coronavirus Pandemic (COVID-19)". Published online at OurWorldInData.org. Retrieved from: 'https://ourworldindata.org/coronavirus' [Online Resource]
Figure 4	Rt of groups of country with different incomes analyzed with SIRVB model using different b values.
	(a)	b=0.05				(b)	b=0.1				b=0.2					(c)	b=0.5				(d)	b=1
	low-income	middle low	middle high	high-income		low-income	middle low	middle high	high-income		low-income	middle low	middle high	high-income		low-income	middle low	middle high	high-income		low-income	middle low	middle high	high-income
	0	0	0	0		0	0	0	0		0	0	0	0		0	0	0	0		0	0	0	0
	0	0	0	0		0	0	0	0		0	0	0	0		0	0	0	0		0	0	0	0
	0	0	0	0		0	0	0	0		0	0	0	0		0	0	0	0		0	0	0	0
	0	0	0.000284157	0		0	0	0.000284157	0		0	0	0.000284157	0		0	0	0.000284157	0		0	0	0.000284157	0
	0	0	0.000939128	0		0	0	0.000939128	0		0	0	0.000939128	0		0	0	0.000939128	0		0	0	0.000939129	0
	0	0	0.00215808	0		0	0	0.00215808	0		0	0	0.00215808	0		0	0	0.00215809	0		0	0	0.00215809	0
	0	0	0.0039438	0		0	0	0.0039438	0		0	0	0.0039438	0		0	0	0.00394381	0		0	0	0.00394381	0
	0	0	0.00596729	0		0	0	0.00596729	0		0	0	0.00596729	0		0	0	0.00596729	0		0	0	0.00596729	0
	0	0	0.00775301	0		0	0	0.00775301	0		0	0	0.00775301	0		0	0	0.00775301	0		0	0	0.00775302	0
	0	0	0.00898032	0		0	0	0.00898032	0		0	0	0.00898032	0		0	0	0.00898032	0		0	0	0.00898032	0
	0	0	0.010048	0		0	0	0.010048	0		0	0	0.010048	0		0	0	0.010048	0		0	0	0.010048	0
	0	0	0.0113073	0		0	0	0.0113073	0		0	0	0.0113073	0		0	0	0.0113073	0		0	0	0.0113073	0
	0	0	0.0132371	0		0	0	0.0132371	0		0	0	0.0132371	0		0	0	0.0132371	0		0	0	0.0132371	0
	0	0	0.0159157	0		0	0	0.0159157	0		0	0	0.0159157	0		0	0	0.0159157	0		0	0	0.0159157	0
	0	0	0.0189509	0		0	0	0.0189509	0		0	0	0.0189509	0		0	0	0.0189509	0		0	0	0.018951	0
	0	0	0.0216295	0		0	0	0.0216295	0		0	0	0.0216295	0		0	0	0.0216295	0		0	0	0.0216295	0
	0	0	0.0234705	0		0	0	0.0234705	0		0	0	0.0234705	0		0	0	0.0234705	0		0	0	0.0234705	0
	0	0	0.0381483	0.000410774		0	0	0.0381483	0.000410774		0	0	0.0381483	0.000410774		0	0	0.0381483	0.000410774		0	0	0.0381483	0.000410774
	0	0	0.0714056	0.00139617		0	0	0.0714056	0.00139617		0	0	0.0714056	0.00139617		0	0	0.0714056	0.00139617		0	0	0.0714056	0.00139617
	0	0	0.132904	0.00323713		0	0	0.132904	0.00323713		0	0	0.132904	0.00323713		0	0	0.132904	0.00323713		0	0	0.132904	0.00323713
	0	0	0.22219	0.00591571		0	0	0.22219	0.00591571		0	0	0.22219	0.00591571		0	0	0.22219	0.00591571		0	0	0.22219	0.00591571
	0	0	0.323365	0.00895094		0	0	0.323365	0.00895094		0	0	0.323365	0.00895094		0	0	0.323365	0.00895094		0	0	0.323365	0.00895094
	0	0	0.412651	0.0116295		0	0	0.412651	0.0116295		0	0	0.412651	0.0116295		0	0	0.412651	0.0116295		0	0	0.412651	0.0116295
	0	0	0.474016	0.0134705		0	0	0.474016	0.0134705		0	0	0.474016	0.0134705		0	0	0.474016	0.0134705		0	0	0.474016	0.0134705
	0	0.000136925	0.58888	0.0152774		0	0.000136925	0.58888	0.0152774		0	0.000136925	0.58888	0.0152774		0	0.000136925	0.58888	0.0152774		0	0.000136925	0.588881	0.0152774
	0	0.000465389	0.799323	0.017659		0	0.000465389	0.799323	0.017659		0	0.000465389	0.799323	0.017659		0	0.000465389	0.799323	0.017659		0	0.00046539	0.799324	0.017659
	0	0.00107904	1.17135	0.0214743		0	0.00107904	1.17135	0.0214743		0	0.00107904	1.17135	0.0214743		0	0.00107904	1.17135	0.0214743		0	0.00107904	1.17135	0.0214743
	0	0.0019719	1.64964	0.0268314		0	0.0019719	1.64964	0.0268314		0	0.0019719	1.64964	0.0268314		0	0.0019719	1.64964	0.0268314		0	0.0019719	1.64964	0.0268314
	0	0.00298365	1.97853	0.0329019		0	0.00298365	1.97853	0.0329019		0	0.00298365	1.97853	0.0329019		0	0.00298365	1.97853	0.0329019		0	0.00298365	1.97853	0.0329019
	0	0.0038765	2.03744	0.038259		0	0.00387651	2.03744	0.038259		0	0.00387651	2.03744	0.038259		0	0.00387651	2.03744	0.038259		0	0.00387651	2.03743	0.0382591
	0	0.00449016	1.90519	0.041941		0	0.00449016	1.90519	0.041941		0	0.00449016	1.90519	0.041941		0	0.00449016	1.90519	0.041941		0	0.00449016	1.90519	0.041941
	0	0.00481862	1.75235	0.0444594		0	0.00481862	1.75235	0.0444594		0	0.00481862	1.75235	0.0444594		0	0.00481862	1.75235	0.0444595		0	0.00481863	1.75235	0.0444595
	0	0.00495555	1.64333	0.0465948		0	0.00495555	1.64333	0.0465948		0	0.00495555	1.64333	0.0465948		0	0.00495555	1.64333	0.0465949		0	0.00495555	1.64333	0.0465949
	0	0.005	1.60597	0.0493162		0	0.005	1.60597	0.0493162		0	0.005	1.60597	0.0493162		0	0.005	1.60597	0.0493162		0	0.005	1.60597	0.0493162
	0	0.005	1.61365	0.0528876		0	0.005	1.61365	0.0528876		0	0.005	1.61365	0.0528876		0	0.005	1.61365	0.0528876		0	0.005	1.61364	0.0528877
	0	0.005	1.62021	0.0569346		0	0.005	1.62021	0.0569346		0	0.005	1.62021	0.0569346		0	0.005	1.62021	0.0569346		0	0.005	1.62021	0.0569346
	0	0.005	1.58506	0.060506		0	0.005	1.58506	0.060506		0	0.005	1.58506	0.060506		0	0.005	1.58505	0.060506		0	0.005	1.58505	0.0605061
	0	0.005	1.5074	0.0629606		0	0.005	1.5074	0.0629606		0	0.005	1.5074	0.0629606		0	0.005	1.5074	0.0629607		0	0.005	1.50739	0.0629607
	0	0.00486308	1.42607	0.0640007		0	0.00486308	1.42607	0.0640007		0	0.00486308	1.42606	0.0640007		0	0.00486308	1.42606	0.0640007		0	0.00486308	1.42606	0.0640007
	0	0.00453461	1.36284	0.0638914		0	0.00453461	1.36284	0.0638914		0	0.00453461	1.36284	0.0638914		0	0.00453461	1.36284	0.0638914		0	0.00453461	1.36284	0.0638915
	0	0.00392096	1.33181	0.0628419		0	0.00392096	1.33181	0.0628419		0	0.00392096	1.33181	0.0628419		0	0.00392096	1.33181	0.0628419		0	0.00392096	1.3318	0.062842
	0	0.0030281	1.32559	0.0610562		0	0.0030281	1.32559	0.0610562		0	0.0030281	1.32559	0.0610562		0	0.0030281	1.32558	0.0610562		0	0.0030281	1.32558	0.0610562
	0	0.00201636	1.3261	0.0590327		0	0.00201636	1.3261	0.0590327		0	0.00201636	1.3261	0.0590327		0	0.00201636	1.3261	0.0590327		0	0.00201636	1.32609	0.0590328
	0	0.0011235	1.31247	0.057247		0	0.0011235	1.31247	0.057247		0	0.0011235	1.31247	0.057247		0	0.0011235	1.31247	0.057247		0	0.0011235	1.31246	0.057247
	0	0.000509842	1.27899	0.0560197		0	0.000509842	1.27898	0.0560197		0	0.000509842	1.27898	0.0560197		0	0.000509842	1.27898	0.0560197		0	0.000509843	1.27897	0.0560197
	0	0.000318302	1.20864	0.0656321		0	0.000318302	1.20864	0.0656321		0	0.000318302	1.20864	0.0656321		0	0.000318302	1.20863	0.0656321		0	0.000318302	1.20862	0.0656321
	0	0.000509842	1.11172	0.0899931		0	0.000509842	1.11172	0.0899931		0	0.000509842	1.11171	0.0899931		0	0.000509842	1.11171	0.0899931		0	0.000509843	1.1117	0.0899932
	0	0.00107904	0.985381	0.135928		0	0.00107904	0.985381	0.135928		0	0.00107904	0.985379	0.135928		0	0.00107904	0.985374	0.135928		0	0.00107904	0.985367	0.135928
	0	0.0019719	0.835257	0.202893		0	0.0019719	0.835256	0.202893		0	0.0019719	0.835254	0.202893		0	0.0019719	0.83525	0.202893		0	0.0019719	0.835243	0.202893
	0	0.00298365	0.684416	0.278773		0	0.00298365	0.684416	0.278773		0	0.00298365	0.684414	0.278773		0	0.00298365	0.684411	0.278774		0	0.00298365	0.684404	0.278774
	0	0.00387651	0.561633	0.345738		0	0.00387651	0.561632	0.345738		0	0.00387651	0.561631	0.345738		0	0.00387651	0.561628	0.345738		0	0.00387651	0.561622	0.345738
	0	0.00449016	0.488372	0.391762		0	0.00449016	0.488371	0.391762		0	0.00449016	0.48837	0.391762		0	0.00449016	0.488367	0.391762		0	0.00449016	0.488362	0.391762
	0	0.00796789	0.460605	0.478561		0	0.00796789	0.460604	0.478561		0	0.00796789	0.460603	0.478561		0	0.00796789	0.4606	0.478561		0	0.00796789	0.460595	0.478561
	0	0.0156595	0.460496	0.637953		0	0.0156595	0.460496	0.637953		0	0.0156595	0.460494	0.637953		0	0.0156595	0.460491	0.637953		0	0.0156595	0.460486	0.637953
	0	0.029818	0.460661	0.919886		0	0.029818	0.46066	0.919886		0	0.029818	0.460659	0.919886		0	0.029818	0.460656	0.919886		0	0.029818	0.46065	0.919886
	0	0.0503538	0.44683	1.32524		0	0.0503538	0.446829	1.32524		0	0.0503538	0.446828	1.32524		0	0.0503538	0.446824	1.32524		0	0.0503538	0.446819	1.32524
	0	0.0736238	0.413824	1.67558		0	0.0736238	0.413824	1.67558		0	0.0736238	0.413823	1.67558		0	0.0736239	0.413819	1.67558		0	0.0736239	0.413814	1.67558
	0	0.0941596	0.380219	1.81143		0	0.0941596	0.380219	1.81143		0	0.0941596	0.380218	1.81143		0	0.0941597	0.380214	1.81143		0	0.0941597	0.380209	1.81143
	0	0.108274	0.364537	1.75678		0	0.108274	0.364537	1.75678		0	0.108274	0.364536	1.75678		0	0.108274	0.364533	1.75678		0	0.108274	0.364528	1.75678
	0	0.14335	0.369106	1.70417		0	0.14335	0.369106	1.70417		0	0.14335	0.369105	1.70417		0	0.14335	0.369102	1.70417		0	0.14335	0.369096	1.70417
	0	0.212521	0.38588	1.70864		0	0.212521	0.38588	1.70864		0	0.212521	0.385878	1.70864		0	0.212521	0.385875	1.70864		0	0.212521	0.385869	1.70864
	0	0.336888	0.397886	1.80257		0	0.336888	0.397885	1.80257		0	0.336888	0.397884	1.80257		0	0.336888	0.397881	1.80257		0	0.336888	0.397875	1.80257
	0	0.516352	0.395284	1.92493		0	0.516352	0.395284	1.92493		0	0.516353	0.395283	1.92493		0	0.516353	0.395279	1.92493		0	0.516353	0.395273	1.92493
	0	0.719713	0.376094	1.97986		0	0.719713	0.376094	1.97986		0	0.719713	0.376093	1.97986		0	0.719713	0.376089	1.97986		0	0.719713	0.376084	1.97985
	0	0.899178	0.355528	1.9177		0	0.899178	0.355528	1.9177		0	0.899178	0.355526	1.9177		0	0.899178	0.355523	1.9177		0	0.899178	0.355518	1.9177
	0	1.02252	0.349602	1.77261		0	1.02252	0.349602	1.77261		0	1.02252	0.349601	1.77261		0	1.02252	0.349597	1.77261		0	1.02252	0.349592	1.77261
	0.000547698	1.09566	0.344514	1.73141		0.000547698	1.09566	0.344513	1.73141		0.000547698	1.09566	0.344512	1.73141		0.000547698	1.09566	0.344509	1.7314		0.000547698	1.09566	0.344504	1.7314
	0.00186156	1.13021	0.332381	1.79863		0.00186156	1.13021	0.332381	1.79863		0.00186156	1.13021	0.33238	1.79863		0.00186156	1.13021	0.332376	1.79862		0.00186156	1.13021	0.332371	1.79862
	0.00431617	1.16144	0.331484	1.98096		0.00431617	1.16144	0.331484	1.98096		0.00431617	1.16144	0.331483	1.98096		0.00431617	1.16144	0.33148	1.98095		0.00431617	1.16144	0.331475	1.98095
	0.00788761	1.19758	0.336842	2.17041		0.00788761	1.19758	0.336841	2.17041		0.00788761	1.19758	0.33684	2.17041		0.00788761	1.19758	0.336837	2.1704		0.00788762	1.19758	0.336832	2.17039
	0.0119346	1.23105	0.342912	2.23102		0.0119346	1.23105	0.342912	2.23102		0.0119346	1.23104	0.342911	2.23102		0.0119346	1.23104	0.342908	2.23101		0.0119346	1.23104	0.342902	2.231
	0.015506	1.2433	0.34827	2.12472		0.015506	1.2433	0.348269	2.12472		0.015506	1.2433	0.348268	2.12471		0.015506	1.2433	0.348265	2.12471		0.015506	1.2433	0.348259	2.1247
	0.0179606	1.22928	0.351952	1.92222		0.0179606	1.22928	0.351951	1.92222		0.0179606	1.22928	0.35195	1.92222		0.0179606	1.22928	0.351947	1.92221		0.0179606	1.22928	0.351941	1.92219
	0.0232453	1.2097	0.402669	1.80229		0.0232453	1.2097	0.402669	1.80228		0.0232453	1.2097	0.402667	1.80228		0.0232453	1.2097	0.402664	1.80227		0.0232453	1.20969	0.402657	1.80226
	0.0333185	1.19749	0.520428	1.77907		0.0333185	1.19749	0.520427	1.77907		0.0333185	1.19749	0.520425	1.77907		0.0333185	1.19749	0.520421	1.77906		0.0333185	1.19749	0.520412	1.77904
	0.0512922	1.20429	0.739162	1.86383		0.0512922	1.20429	0.739161	1.86383		0.0512922	1.20429	0.739158	1.86383		0.0512922	1.20429	0.739151	1.86381		0.0512923	1.20428	0.73914	1.86379
	0.0771852	1.22621	1.05703	1.98136		0.0771852	1.22621	1.05703	1.98136		0.0771852	1.22621	1.05703	1.98136		0.0771852	1.22621	1.05701	1.98134		0.0771852	1.22621	1.057	1.98131
	0.106526	1.24816	1.40125	2.02772		0.106526	1.24816	1.40125	2.02771		0.106526	1.24816	1.40124	2.02771		0.106526	1.24816	1.40123	2.02769		0.106526	1.24816	1.40121	2.02765
	0.132419	1.25222	1.5881	1.95393		0.132419	1.25222	1.5881	1.95393		0.132419	1.25222	1.5881	1.95392		0.132419	1.25221	1.58808	1.95389		0.132419	1.25221	1.58806	1.95386
	0.150215	1.23335	1.5999	1.79787		0.150215	1.23335	1.5999	1.79786		0.150215	1.23335	1.59989	1.79785		0.150215	1.23335	1.59988	1.79783		0.150215	1.23335	1.59985	1.79778
	0.167956	1.23216	1.59303	1.66924		0.167956	1.23216	1.59303	1.66923		0.167956	1.23216	1.59302	1.66922		0.167956	1.23216	1.59301	1.6692		0.167956	1.23216	1.59298	1.66915
	0.191634	1.26086	1.62542	1.5968		0.191634	1.26086	1.62542	1.5968		0.191634	1.26086	1.62541	1.59678		0.191634	1.26086	1.6254	1.59675		0.191634	1.26086	1.62537	1.5967
	0.229743	1.33404	1.73525	1.59775		0.229743	1.33404	1.73525	1.59774		0.229743	1.33404	1.73524	1.59773		0.229743	1.33404	1.73523	1.59769		0.229743	1.33403	1.7352	1.59763
	0.283314	1.43203	1.86968	1.63962		0.283314	1.43203	1.86967	1.63961		0.283314	1.43203	1.86967	1.63959		0.283314	1.43203	1.86965	1.63955		0.283314	1.43203	1.86962	1.63947
	0.344019	1.50748	1.93714	1.66716		0.344019	1.50748	1.93714	1.66715		0.344019	1.50748	1.93713	1.66713		0.344019	1.50748	1.93711	1.66707		0.344019	1.50748	1.93708	1.66699
	0.39759	1.52028	1.88741	1.63718		0.39759	1.52028	1.88741	1.63717		0.39759	1.52028	1.8874	1.63715		0.397591	1.52028	1.88738	1.63708		0.397591	1.52027	1.88735	1.63698
	0.43441	1.47144	1.75237	1.55356		0.43441	1.47143	1.75237	1.55355		0.43441	1.47143	1.75237	1.55353		0.43441	1.47143	1.75235	1.55346		0.43441	1.47143	1.75232	1.55335
	0.464935	1.4124	1.63136	1.45868		0.464935	1.4124	1.63136	1.45867		0.464935	1.4124	1.63135	1.45865		0.464935	1.41239	1.63134	1.45858		0.464935	1.41239	1.63131	1.45846
	0.499099	1.37033	1.55652	1.3791		0.499099	1.37032	1.55652	1.37909		0.499099	1.37032	1.55651	1.37906		0.499099	1.37032	1.5565	1.37898		0.499099	1.37032	1.55647	1.37885
	0.550245	1.36427	1.54653	1.32971		0.550245	1.36427	1.54653	1.3297		0.550245	1.36427	1.54653	1.32967		0.550245	1.36427	1.54651	1.32958		0.550245	1.36426	1.54648	1.32944
	0.620781	1.38428	1.57566	1.30498		0.620781	1.38428	1.57565	1.30496		0.620781	1.38428	1.57565	1.30493		0.620781	1.38428	1.57563	1.30484		0.620781	1.38427	1.5756	1.30468
	0.700709	1.40403	1.59743	1.29141		0.700709	1.40403	1.59743	1.29139		0.700709	1.40403	1.59742	1.29135		0.700709	1.40402	1.5974	1.29125		0.700709	1.40402	1.59737	1.29107
	0.771245	1.39585	1.57234	1.27157		0.771245	1.39585	1.57234	1.27155		0.771245	1.39585	1.57233	1.27152		0.771245	1.39585	1.57231	1.2714		0.771245	1.39584	1.57228	1.27121
	0.819723	1.3551	1.50053	1.23958		0.819723	1.3551	1.50052	1.23955		0.819723	1.35509	1.50052	1.23951		0.819723	1.35509	1.5005	1.23939		0.819723	1.35508	1.50047	1.23918
	0.8569	1.29556	1.44157	1.20211		0.8569	1.29556	1.44156	1.20208		0.8569	1.29556	1.44156	1.20204		0.8569	1.29555	1.44154	1.2019		0.8569	1.29555	1.44151	1.20168
	0.894652	1.23427	1.41612	1.16702		0.894652	1.23427	1.41612	1.167		0.894651	1.23427	1.41611	1.16695		0.894651	1.23426	1.41609	1.16681		0.894651	1.23426	1.41606	1.16657
	0.948483	1.18081	1.44136	1.13996		0.948483	1.18081	1.44136	1.13993		0.948483	1.1808	1.44135	1.13988		0.948483	1.1808	1.44133	1.13973		0.948482	1.18079	1.4413	1.13947
	1.0217	1.13681	1.49696	1.1209		1.0217	1.13681	1.49696	1.12087		1.0217	1.13681	1.49695	1.12082		1.0217	1.1368	1.49693	1.12065		1.0217	1.1368	1.49689	1.12038
	1.09989	1.10346	1.53944	1.10768		1.09989	1.10346	1.53943	1.10765		1.09989	1.10346	1.53943	1.10759		1.09989	1.10345	1.5394	1.10741		1.09989	1.10344	1.53936	1.10712
	1.14982	1.07844	1.53117	1.0958		1.14982	1.07843	1.53117	1.09577		1.14982	1.07843	1.53116	1.09571		1.14982	1.07843	1.53114	1.09552		1.14982	1.07842	1.5311	1.09521
	1.16406	1.05998	1.47215	1.08302		1.16406	1.05998	1.47215	1.08299		1.16406	1.05998	1.47214	1.08292		1.16406	1.05998	1.47211	1.08272		1.16406	1.05997	1.47207	1.08239
	1.15431	1.0495	1.40302	1.06609		1.15431	1.04949	1.40302	1.06605		1.15431	1.04949	1.40301	1.06598		1.15431	1.04949	1.40299	1.06577		1.15431	1.04948	1.40295	1.06542
	1.1356	1.046	1.34793	1.04583		1.1356	1.046	1.34792	1.04579		1.13559	1.046	1.34792	1.04572		1.13559	1.04599	1.34789	1.0455		1.13559	1.04598	1.34785	1.04513
	1.11941	1.04964	1.32282	1.02186		1.11941	1.04964	1.32281	1.02182		1.11941	1.04964	1.3228	1.02174		1.11941	1.04963	1.32278	1.02151		1.11941	1.04962	1.32274	1.02113
	1.10842	1.05848	1.32123	0.995567		1.10842	1.05848	1.32123	0.995527		1.10842	1.05848	1.32122	0.995448		1.10841	1.05847	1.32119	0.995211		1.10841	1.05846	1.32115	0.994815
	1.10166	1.0677	1.32521	0.971636		1.10166	1.0677	1.3252	0.971595		1.10166	1.0677	1.32519	0.971513		1.10166	1.06769	1.32516	0.971269		1.10166	1.06768	1.32512	0.970861
	1.09421	1.07213	1.31367	0.955176		1.09421	1.07213	1.31366	0.955134		1.09421	1.07212	1.31365	0.955049		1.09421	1.07211	1.31362	0.954795		1.0942	1.0721	1.31358	0.954373
	1.08375	1.06954	1.28101	0.948627		1.08375	1.06954	1.28101	0.948583		1.08375	1.06954	1.281	0.948494		1.08375	1.06953	1.28097	0.948229		1.08375	1.06952	1.28092	0.947788
	1.0849	1.06679	1.24502	0.950229		1.0849	1.06679	1.24502	0.950182		1.0849	1.06678	1.24501	0.950089		1.08489	1.06677	1.24498	0.949811		1.08489	1.06676	1.24492	0.949348
	1.10155	1.06785	1.21744	0.956171		1.10155	1.06785	1.21744	0.956122		1.10155	1.06785	1.21743	0.956024		1.10155	1.06784	1.21739	0.955732		1.10155	1.06782	1.21734	0.955244
	1.1401	1.07724	1.20807	0.963081		1.1401	1.07724	1.20806	0.963029		1.1401	1.07723	1.20805	0.962927		1.1401	1.07722	1.20802	0.962619		1.1401	1.07721	1.20796	0.962107
	1.19367	1.09353	1.21364	0.969556		1.19367	1.09353	1.21364	0.969502		1.19367	1.09352	1.21362	0.969395		1.19366	1.09351	1.21359	0.969072		1.19366	1.09349	1.21353	0.968535
	1.24149	1.10979	1.22242	0.974682		1.24149	1.10979	1.22241	0.974626		1.24149	1.10979	1.2224	0.974514		1.24149	1.10978	1.22236	0.974177		1.24148	1.10976	1.2223	0.973616
	1.26202	1.11734	1.2198	0.978962		1.26202	1.11733	1.2198	0.978904		1.26202	1.11733	1.21978	0.978787		1.26202	1.11732	1.21974	0.978436		1.26202	1.1173	1.21968	0.977852
	1.24994	1.1128	1.20101	0.982728		1.24994	1.1128	1.201	0.982667		1.24994	1.11279	1.20099	0.982546		1.24994	1.11278	1.20095	0.982181		1.24994	1.11276	1.20088	0.981574
	1.23396	1.10355	1.17958	0.983493		1.23396	1.10355	1.17957	0.98343		1.23396	1.10354	1.17956	0.983304		1.23396	1.10353	1.17951	0.982926		1.23395	1.10351	1.17944	0.982297
	1.22954	1.09568	1.16446	0.980679		1.22954	1.09568	1.16445	0.980614		1.22954	1.09567	1.16444	0.980484		1.22954	1.09566	1.16439	0.980095		1.22954	1.09564	1.16432	0.979447
	1.251	1.0949	1.1639	0.973053		1.251	1.0949	1.1639	0.972987		1.251	1.09489	1.16388	0.972854		1.251	1.09488	1.16383	0.972455		1.25099	1.09486	1.16376	0.971792
	1.29127	1.10071	1.17542	0.961525		1.29127	1.10071	1.17541	0.961457		1.29127	1.10071	1.1754	0.961322		1.29127	1.10069	1.17535	0.960916		1.29126	1.10067	1.17526	0.960241
	1.32734	1.10809	1.18863	0.949744		1.32734	1.10809	1.18862	0.949675		1.32734	1.10808	1.18861	0.949538		1.32734	1.10807	1.18855	0.949125		1.32733	1.10804	1.18847	0.948438
	1.33453	1.10979	1.19055	0.942268		1.33453	1.10979	1.19054	0.942197		1.33453	1.10978	1.19052	0.942057		1.33453	1.10977	1.19047	0.941635		1.33452	1.10974	1.19037	0.940934
	1.30802	1.10286	1.17674	0.941469		1.30802	1.10286	1.17673	0.941397		1.30802	1.10286	1.17672	0.941252		1.30801	1.10284	1.17666	0.94082		1.30801	1.10281	1.17656	0.9401
	1.27763	1.10374	1.15961	0.944271		1.27763	1.10373	1.1596	0.944197		1.27763	1.10373	1.15958	0.944049		1.27763	1.10371	1.15952	0.943603		1.27762	1.10368	1.15942	0.942862
	1.25973	1.11837	1.14759	0.947366		1.25973	1.11836	1.14758	0.94729		1.25973	1.11836	1.14756	0.947137		1.25973	1.11834	1.1475	0.946679		1.25972	1.11831	1.1474	0.945916
	1.26839	1.15468	1.14858	0.947218		1.26839	1.15468	1.14857	0.947139		1.26839	1.15467	1.14855	0.946983		1.26839	1.15465	1.14848	0.946513		1.26838	1.15462	1.14838	0.945732
	1.29678	1.20615	1.16052	0.943458		1.29678	1.20615	1.16051	0.943378		1.29678	1.20614	1.16049	0.943218		1.29677	1.20612	1.16042	0.94274		1.29677	1.20609	1.16031	0.941943
	1.32361	1.25212	1.17393	0.938302		1.3236	1.25212	1.17392	0.938221		1.3236	1.25211	1.1739	0.938059		1.3236	1.25209	1.17382	0.937572		1.32359	1.25205	1.1737	0.936761
	1.32561	1.27077	1.17671	0.935812		1.32561	1.27076	1.17669	0.93573		1.32561	1.27076	1.17667	0.935564		1.3256	1.27073	1.17659	0.935068		1.32559	1.2707	1.17647	0.934241
	1.29777	1.25684	1.16461	0.938197		1.29777	1.25684	1.16459	0.938112		1.29777	1.25683	1.16457	0.937943		1.29776	1.25681	1.16449	0.937435		1.29776	1.25677	1.16436	0.936588
	1.27102	1.22769	1.1458	0.943942		1.27102	1.22769	1.14579	0.943855		1.27102	1.22768	1.14576	0.943681		1.27102	1.22766	1.14568	0.943159		1.27101	1.22762	1.14555	0.94229
	1.26025	1.19866	1.12797	0.950604		1.26025	1.19866	1.12796	0.950514		1.26025	1.19865	1.12793	0.950335		1.26024	1.19863	1.12785	0.949799		1.26023	1.19859	1.12771	0.948907
	1.27922	1.18129	1.11758	0.955749		1.27922	1.18128	1.11757	0.955657		1.27922	1.18127	1.11754	0.955474		1.27921	1.18125	1.11746	0.954924		1.2792	1.18121	1.11732	0.95401
	1.31911	1.1753	1.11448	0.958853		1.31911	1.17529	1.11446	0.958759		1.3191	1.17529	1.11443	0.958572		1.3191	1.17526	1.11435	0.95801		1.31909	1.17522	1.1142	0.957075
	1.35453	1.17418	1.11453	0.960552		1.35452	1.17418	1.11452	0.960457		1.35452	1.17417	1.11449	0.960265		1.35452	1.17414	1.1144	0.959692		1.35451	1.1741	1.11424	0.958739
	1.35924	1.16765	1.11116	0.962675		1.35924	1.16765	1.11114	0.962578		1.35924	1.16764	1.11111	0.962383		1.35923	1.16761	1.11102	0.961798		1.35922	1.16757	1.11086	0.960825
	1.32867	1.15173	1.10154	0.96623		1.32867	1.15172	1.10152	0.966131		1.32866	1.15171	1.10149	0.965932		1.32866	1.15169	1.10139	0.965335		1.32865	1.15164	1.10123	0.964341
	1.28573	1.14098	1.09357	0.971539		1.28573	1.14098	1.09356	0.971438		1.28573	1.14097	1.09352	0.971234		1.28572	1.14094	1.09342	0.970623		1.28571	1.14089	1.09325	0.969608
	1.24776	1.14177	1.09148	0.977873		1.24776	1.14176	1.09146	0.977769		1.24775	1.14175	1.09143	0.977561		1.24775	1.14173	1.09132	0.976936		1.24773	1.14168	1.09115	0.975897
	1.22733	1.16161	1.10011	0.984732		1.22733	1.1616	1.10009	0.984626		1.22733	1.16159	1.10005	0.984412		1.22732	1.16156	1.09994	0.983773		1.22731	1.16151	1.09976	0.98271
	1.22235	1.19551	1.11735	0.991662		1.22235	1.19551	1.11733	0.991553		1.22235	1.19549	1.11729	0.991335		1.22234	1.19546	1.11718	0.990681		1.22233	1.19541	1.11698	0.989593
	1.22282	1.22716	1.13472	0.997711		1.22281	1.22715	1.1347	0.997599		1.22281	1.22714	1.13466	0.997377		1.2228	1.2271	1.13454	0.996708		1.22279	1.22705	1.13434	0.995597
	1.21501	1.23853	1.14192	1.00211		1.21501	1.23852	1.1419	1.002		1.215	1.23851	1.14186	1.00177		1.215	1.23847	1.14173	1.00109		1.21498	1.23841	1.14152	0.999959
	1.19415	1.22459	1.13516	1.00457		1.19415	1.22458	1.13514	1.00445		1.19415	1.22457	1.1351	1.00422		1.19414	1.22453	1.13497	1.00353		1.19412	1.22447	1.13475	1.00237
	1.17121	1.19917	1.12259	1.00293		1.17121	1.19917	1.12257	1.00282		1.17121	1.19915	1.12252	1.00258		1.1712	1.19912	1.12239	1.00188		1.17118	1.19905	1.12217	1.00071
	1.15388	1.17457	1.11124	0.997402		1.15388	1.17456	1.11122	0.997284		1.15388	1.17455	1.11117	0.997048		1.15387	1.17451	1.11104	0.996339		1.15385	1.17445	1.11081	0.99516
	1.1492	1.16044	1.10743	0.987414		1.1492	1.16044	1.10741	0.987295		1.1492	1.16042	1.10736	0.987058		1.14919	1.16038	1.10722	0.986346		1.14917	1.16032	1.10698	0.985162
	1.15527	1.15644	1.11074	0.974082		1.15527	1.15643	1.11072	0.973964		1.15526	1.15642	1.11067	0.973726		1.15525	1.15638	1.11052	0.973014		1.15523	1.15631	1.11028	0.97183
	1.16373	1.1566	1.11617	0.961048		1.16373	1.15659	1.11614	0.960929		1.16373	1.15658	1.11609	0.960692		1.16372	1.15654	1.11594	0.959979		1.1637	1.15647	1.11568	0.958795
	1.1638	1.15164	1.11629	0.952529		1.1638	1.15163	1.11626	0.952409		1.1638	1.15162	1.11621	0.952171		1.16378	1.15158	1.11605	0.951455		1.16376	1.1515	1.11579	0.950265
	1.15149	1.13788	1.10807	0.950658		1.15149	1.13787	1.10804	0.950537		1.15149	1.13786	1.10799	0.950295		1.15147	1.13781	1.10783	0.949572		1.15145	1.13774	1.10756	0.948368
	1.13269	1.12837	1.10001	0.954799		1.13268	1.12837	1.09998	0.954676		1.13268	1.12835	1.09992	0.95443		1.13267	1.1283	1.09976	0.953694		1.13265	1.12823	1.09948	0.952469
	1.1139	1.12903	1.0971	0.962331		1.1139	1.12902	1.09707	0.962206		1.1139	1.12901	1.09701	0.961955		1.11388	1.12896	1.09684	0.961203		1.11386	1.12888	1.09656	0.959953
	1.10043	1.14683	1.10476	0.971052		1.10042	1.14682	1.10473	0.970924		1.10042	1.1468	1.10468	0.970667		1.10041	1.14675	1.1045	0.969899		1.10038	1.14667	1.1042	0.968622
	1.09257	1.1775	1.1211	0.979804		1.09257	1.17749	1.12106	0.979673		1.09256	1.17747	1.121	0.979411		1.09255	1.17742	1.12082	0.978627		1.09252	1.17733	1.12051	0.977323
	1.08807	1.2065	1.13774	0.987243		1.08807	1.20649	1.1377	0.987109		1.08807	1.20647	1.13764	0.986842		1.08805	1.20642	1.13745	0.986042		1.08803	1.20632	1.13712	0.984712
	1.08257	1.21745	1.14433	0.992911		1.08256	1.21744	1.1443	0.992775		1.08256	1.21742	1.14423	0.992504		1.08254	1.21737	1.14403	0.99169		1.08252	1.21727	1.1437	0.990336
	1.074	1.20547	1.13708	0.996672		1.07399	1.20546	1.13704	0.996534		1.07399	1.20544	1.13697	0.996258		1.07397	1.20538	1.13677	0.995431		1.07394	1.20528	1.13642	0.994057
	1.06157	1.18285	1.12115	1.00032		1.06156	1.18284	1.12112	1.00018		1.06156	1.18281	1.12105	0.999898		1.06154	1.18275	1.12084	0.999059		1.06151	1.18265	1.12049	0.997664
	1.047	1.16076	1.10328	1.00472		1.047	1.16075	1.10324	1.00458		1.04699	1.16073	1.10317	1.00429		1.04697	1.16067	1.10296	1.00344		1.04695	1.16057	1.1026	1.00202
	1.03119	1.14815	1.08871	1.01099		1.03118	1.14814	1.08867	1.01084		1.03118	1.14812	1.0886	1.01056		1.03116	1.14806	1.08838	1.00969		1.03113	1.14795	1.08802	1.00825
	1.01511	1.14481	1.07836	1.01881		1.01511	1.1448	1.07833	1.01866		1.0151	1.14478	1.07825	1.01837		1.01509	1.14471	1.07803	1.01748		1.01506	1.1446	1.07767	1.01602
	1.00111	1.14529	1.07134	1.02627		1.00111	1.14528	1.0713	1.02611		1.0011	1.14525	1.07123	1.02581		1.00108	1.14519	1.071	1.02491		1.00105	1.14507	1.07063	1.02342
	0.991237	1.14101	1.06467	1.0309		0.991234	1.14099	1.06463	1.03074		0.991228	1.14097	1.06455	1.03044		0.991209	1.1409	1.06432	1.02952		0.991178	1.14078	1.06393	1.02801
	0.986337	1.12849	1.05684	1.03161		0.986334	1.12848	1.0568	1.03146		0.986327	1.12845	1.05672	1.03115		0.986308	1.12838	1.05648	1.03022		0.986276	1.12826	1.05609	1.02869
	0.986722	1.11461	1.05075	1.03513		0.986719	1.1146	1.05071	1.03497		0.986712	1.11458	1.05063	1.03466		0.986692	1.1145	1.05039	1.03372		0.986659	1.11438	1.04999	1.03216
	0.990853	1.10439	1.0479	1.04413		0.99085	1.10438	1.04786	1.04397		0.990843	1.10435	1.04778	1.04365		0.990822	1.10428	1.04753	1.04269		0.990787	1.10415	1.04712	1.04111
	0.997779	1.10273	1.0502	1.06235		0.997775	1.10272	1.05016	1.06218		0.997768	1.10269	1.05007	1.06185		0.997746	1.10261	1.04982	1.06087		0.997711	1.10249	1.04939	1.05924
	1.00636	1.10854	1.05675	1.08767		1.00636	1.10852	1.05671	1.0875		1.00635	1.1085	1.05662	1.08716		1.00633	1.10842	1.05636	1.08614		1.00629	1.10828	1.05592	1.08445
	1.01429	1.11604	1.06391	1.11168		1.01429	1.11603	1.06387	1.1115		1.01428	1.116	1.06378	1.11115		1.01425	1.11592	1.0635	1.1101		1.01422	1.11578	1.06305	1.10835
	1.01951	1.11753	1.0671	1.12446		1.0195	1.11751	1.06705	1.12428		1.01949	1.11749	1.06696	1.12392		1.01947	1.1174	1.06668	1.12285		1.01943	1.11726	1.06621	1.12106
	1.0211	1.10989	1.06432	1.12231		1.0211	1.10988	1.06427	1.12213		1.02109	1.10985	1.06417	1.12176		1.02106	1.10976	1.06389	1.12068		1.02102	1.10961	1.06341	1.11888
	1.01301	1.0989	1.06137	1.11221		1.013	1.09889	1.06132	1.11203		1.013	1.09886	1.06122	1.11166		1.01297	1.09877	1.06093	1.11058		1.01293	1.09862	1.06044	1.10877
	0.995423	1.08951	1.06172	1.1012		0.995419	1.0895	1.06167	1.10102		0.99541	1.08947	1.06157	1.10066		0.995385	1.08937	1.06127	1.09957		0.995342	1.08922	1.06077	1.09776
	0.966453	1.08634	1.06928	1.09537		0.966449	1.08633	1.06923	1.09519		0.96644	1.08629	1.06913	1.09483		0.966415	1.0862	1.06882	1.09373		0.966373	1.08604	1.0683	1.09192
	0.928614	1.08899	1.0829	1.09505		0.92861	1.08897	1.08285	1.09486		0.928601	1.08894	1.08274	1.0945		0.928576	1.08884	1.08242	1.09339		0.928535	1.08868	1.08188	1.09155
	0.891056	1.09342	1.0967	1.09699		0.891052	1.0934	1.09664	1.09681		0.891044	1.09337	1.09653	1.09643		0.89102	1.09327	1.09619	1.09531		0.890979	1.0931	1.09564	1.09345
	0.864887	1.09372	1.10318	1.09563		0.864883	1.0937	1.10312	1.09544		0.864875	1.09367	1.10301	1.09506		0.864851	1.09356	1.10266	1.09393		0.86481	1.09339	1.10209	1.09205
	0.856407	1.08736	1.09935	1.08851		0.856403	1.08734	1.0993	1.08832		0.856394	1.0873	1.09918	1.08794		0.85637	1.0872	1.09883	1.08681		0.856329	1.08702	1.09824	1.08492
	0.862125	1.07948	1.09138	1.08316		0.862121	1.07947	1.09132	1.08297		0.862113	1.07943	1.0912	1.08259		0.862087	1.07932	1.09085	1.08144		0.862045	1.07914	1.09025	1.07954
	0.874715	1.07393	1.08449	1.08343		0.87471	1.07391	1.08443	1.08324		0.874702	1.07387	1.08431	1.08285		0.874675	1.07376	1.08395	1.08169		0.874632	1.07357	1.08334	1.07977
	0.88662	1.07459	1.08362	1.09389		0.886616	1.07457	1.08356	1.09369		0.886607	1.07453	1.08344	1.0933		0.88658	1.07441	1.08306	1.09212		0.886535	1.07422	1.08245	1.09015
	0.895248	1.08078	1.08844	1.11251		0.895243	1.08076	1.08838	1.11231		0.895234	1.08072	1.08825	1.1119		0.895206	1.0806	1.08787	1.11068		0.89516	1.0804	1.08723	1.10866
	0.900579	1.0881	1.09471	1.13098		0.900574	1.08808	1.09465	1.13077		0.900565	1.08804	1.09452	1.13035		0.900536	1.08792	1.09412	1.1291		0.900488	1.08771	1.09347	1.12702
	0.906402	1.09054	1.09624	1.13924		0.906397	1.09051	1.09617	1.13903		0.906388	1.09047	1.09604	1.1386		0.906358	1.09034	1.09564	1.13733		0.90631	1.09013	1.09496	1.1352
	0.914981	1.08554	1.09041	1.13357		0.914976	1.08552	1.09034	1.13335		0.914966	1.08548	1.0902	1.13292		0.914936	1.08535	1.08979	1.13164		0.914886	1.08513	1.08911	1.1295
	0.928105	1.07766	1.08031	1.12093		0.9281	1.07764	1.08024	1.12072		0.928089	1.07759	1.0801	1.12029		0.928058	1.07746	1.07969	1.119		0.928007	1.07724	1.07899	1.11686
	0.944596	1.07086	1.06975	1.10818		0.944591	1.07084	1.06967	1.10796		0.94458	1.07079	1.06953	1.10753		0.944548	1.07066	1.06911	1.10625		0.944495	1.07043	1.06841	1.10411
	0.963878	1.06895	1.06197	1.10122		0.963872	1.06892	1.06189	1.101		0.963861	1.06888	1.06175	1.10057		0.963828	1.06874	1.06132	1.09927		0.963773	1.06851	1.06061	1.09712
	0.984597	1.07167	1.05735	1.10017		0.984591	1.07165	1.05727	1.09996		0.98458	1.0716	1.05713	1.09952		0.984545	1.07146	1.05669	1.09821		0.984488	1.07122	1.05597	1.09603
	1.00322	1.07581	1.05471	1.1016		1.00321	1.07578	1.05464	1.10138		1.0032	1.07573	1.05449	1.10094		1.00316	1.07558	1.05405	1.09961		1.0031	1.07534	1.05331	1.0974
	1.01631	1.07652	1.05152	1.09976		1.01631	1.07649	1.05144	1.09953		1.01629	1.07644	1.05129	1.09909		1.01626	1.07629	1.05084	1.09774		1.0162	1.07604	1.05008	1.09551
	1.02243	1.0717	1.04651	1.09214		1.02242	1.07167	1.04643	1.09191		1.02241	1.07162	1.04628	1.09146		1.02237	1.07146	1.04581	1.09011		1.02231	1.07121	1.04505	1.08786
	1.02559	1.06688	1.04092	1.08484		1.02559	1.06685	1.04085	1.08461		1.02557	1.0668	1.04069	1.08415		1.02554	1.06664	1.04022	1.08279		1.02547	1.06638	1.03944	1.08053
	1.02891	1.06544	1.03606	1.08155		1.0289	1.06541	1.03598	1.08132		1.02889	1.06536	1.03582	1.08086		1.02885	1.0652	1.03534	1.07949		1.02879	1.06493	1.03455	1.0772
	1.03564	1.07115	1.03318	1.08638		1.03564	1.07113	1.0331	1.08614		1.03562	1.07107	1.03294	1.08567		1.03558	1.07091	1.03245	1.08427		1.03552	1.07063	1.03164	1.08195
	1.0456	1.08289	1.03222	1.09799		1.0456	1.08287	1.03214	1.09775		1.04558	1.08281	1.03197	1.09727		1.04554	1.08264	1.03148	1.09584		1.04548	1.08235	1.03065	1.09346
	1.05557	1.09507	1.03216	1.11024		1.05556	1.09504	1.03208	1.10999		1.05555	1.09498	1.03191	1.1095		1.05551	1.0948	1.0314	1.10803		1.05544	1.0945	1.03056	1.1056
	1.06092	1.1005	1.03136	1.1153		1.06091	1.10047	1.03128	1.11505		1.0609	1.10041	1.03111	1.11455		1.06086	1.10022	1.03059	1.11306		1.06079	1.09992	1.02974	1.11057
	1.05967	1.0963	1.02903	1.11007		1.05966	1.09627	1.02894	1.10981		1.05965	1.0962	1.02877	1.10931		1.05961	1.09602	1.02824	1.1078		1.05954	1.09571	1.02737	1.1053
	1.05871	1.09152	1.02905	1.0976		1.0587	1.09149	1.02896	1.09735		1.05868	1.09143	1.02878	1.09684		1.05864	1.09124	1.02825	1.09533		1.05857	1.09092	1.02736	1.09283
	1.06181	1.09153	1.03289	1.08284		1.06181	1.0915	1.0328	1.08259		1.06179	1.09143	1.03262	1.08208		1.06175	1.09124	1.03208	1.08057		1.06168	1.09091	1.03117	1.07806
	1.07341	1.10215	1.04273	1.0696		1.0734	1.10212	1.04263	1.06935		1.07339	1.10205	1.04245	1.06885		1.07334	1.10185	1.04188	1.06733		1.07327	1.10151	1.04095	1.06482
	1.09194	1.12145	1.05727	1.0589		1.09193	1.12142	1.05718	1.05865		1.09192	1.12135	1.05698	1.05814		1.09187	1.12114	1.0564	1.05662		1.09179	1.12079	1.05544	1.0541
	1.11012	1.14062	1.07147	1.0509		1.11011	1.14058	1.07137	1.05064		1.1101	1.14051	1.07117	1.05013		1.11005	1.14029	1.07057	1.0486		1.10997	1.13993	1.06957	1.04607
	1.11893	1.14874	1.07923	1.04423		1.11892	1.1487	1.07912	1.04397		1.1189	1.14863	1.07892	1.04346		1.11885	1.1484	1.0783	1.04192		1.11877	1.14803	1.07728	1.03937
	1.11492	1.14187	1.07803	1.03812		1.11491	1.14183	1.07792	1.03786		1.11489	1.14176	1.07772	1.03734		1.11484	1.14153	1.07709	1.03579		1.11476	1.14115	1.07605	1.03322
	1.10559	1.12852	1.07261	1.03107		1.10558	1.12849	1.0725	1.03081		1.10557	1.12841	1.07229	1.03029		1.10552	1.12818	1.07166	1.02873		1.10544	1.12779	1.0706	1.02614
	1.09732	1.11617	1.06733	1.02306		1.09731	1.11613	1.06723	1.02279		1.0973	1.11606	1.06701	1.02227		1.09725	1.11582	1.06637	1.0207		1.09717	1.11543	1.0653	1.0181
	1.09599	1.11142	1.06632	1.01366		1.09598	1.11138	1.06621	1.0134		1.09597	1.1113	1.06599	1.01287		1.09592	1.11106	1.06534	1.0113		1.09583	1.11066	1.06425	1.00868
	1.10121	1.11392	1.06955	1.00335		1.1012	1.11388	1.06944	1.00309		1.10118	1.1138	1.06922	1.00256		1.10113	1.11355	1.06855	1.00098		1.10105	1.11315	1.06744	0.998361
	1.10808	1.11871	1.07406	0.993972		1.10807	1.11867	1.07394	0.993706		1.10805	1.11859	1.07371	0.993177		1.108	1.11833	1.07303	0.991591		1.10792	1.11791	1.0719	0.98896
	1.10945	1.11833	1.07514	0.987593		1.10944	1.11828	1.07503	0.987326		1.10942	1.1182	1.0748	0.986793		1.10937	1.11794	1.0741	0.985198		1.10928	1.11751	1.07294	0.98255
	1.10239	1.10971	1.07077	0.985174		1.10238	1.10967	1.07065	0.984904		1.10236	1.10958	1.07041	0.984366		1.10231	1.10932	1.06971	0.982754		1.10222	1.10888	1.06854	0.980079
	1.08595	1.09766	1.06209	0.98411		1.08594	1.09761	1.06197	0.983837		1.08592	1.09753	1.06174	0.983292		1.08587	1.09726	1.06102	0.981662		1.08578	1.09682	1.05984	0.978957
	1.06391	1.0867	1.0518	0.982456		1.0639	1.08666	1.05168	0.98218		1.06388	1.08657	1.05144	0.98163		1.06383	1.0863	1.05073	0.979982		1.06374	1.08585	1.04953	0.977249
	1.03819	1.08096	1.04196	0.978018		1.03818	1.08091	1.04184	0.977741		1.03816	1.08082	1.04159	0.977186		1.03811	1.08055	1.04087	0.975527		1.03802	1.08009	1.03967	0.972773
	1.01088	1.08028	1.03329	0.970895		1.01087	1.08023	1.03317	0.970616		1.01086	1.08014	1.03292	0.970059		1.01081	1.07986	1.03219	0.968392		1.01072	1.07939	1.03098	0.965626
	0.986705	1.08164	1.02639	0.963357		0.986697	1.08159	1.02626	0.963077		0.98668	1.0815	1.02602	0.962518		0.986629	1.08121	1.02528	0.960844		0.986544	1.08073	1.02405	0.958068
	0.969888	1.08031	1.02101	0.958824		0.969879	1.08026	1.02089	0.958542		0.969862	1.08016	1.02064	0.957979		0.969812	1.07987	1.01989	0.956294		0.969727	1.07938	1.01865	0.953499
	0.962327	1.07417	1.01693	0.959061		0.962319	1.07412	1.0168	0.958776		0.962302	1.07402	1.01655	0.958207		0.96225	1.07372	1.01579	0.956503		0.962165	1.07322	1.01454	0.953676
	0.966252	1.06637	1.01381	0.963765		0.966244	1.06632	1.01368	0.963475		0.966226	1.06622	1.01343	0.962897		0.966174	1.06592	1.01266	0.961166		0.966088	1.06541	1.01139	0.958294
	0.979104	1.05975	1.01139	0.970979		0.979095	1.0597	1.01126	0.970685		0.979077	1.0596	1.011	0.970095		0.979024	1.05929	1.01022	0.968332		0.978935	1.05877	1.00893	0.965408
	0.999703	1.05706	1.00942	0.979099		0.999694	1.057	1.00928	0.978798		0.999675	1.0569	1.00902	0.978198		0.99962	1.05659	1.00823	0.976401		0.999528	1.05606	1.00692	0.973421
	1.02519	1.05809	1.00778	0.987225		1.02518	1.05803	1.00764	0.986919		1.02516	1.05792	1.00738	0.986307		1.0251	1.0576	1.00658	0.984477		1.02501	1.05707	1.00525	0.981441
	1.04872	1.06043	1.00643	0.994179		1.04871	1.06037	1.0063	0.993868		1.04869	1.06026	1.00603	0.993245		1.04863	1.05993	1.00522	0.991383		1.04853	1.05938	1.00387	0.988295
	1.06366	1.06044	1.00541	0.999425		1.06365	1.06038	1.00528	0.999109		1.06363	1.06027	1.005	0.998477		1.06357	1.05994	1.00418	0.996586		1.06347	1.05938	1.00281	0.99345
	1.06731	1.05648	1.00471	1.00278		1.0673	1.05642	1.00457	1.00246		1.06728	1.0563	1.00429	1.00182		1.06722	1.05596	1.00346	0.999902		1.06711	1.05539	1.00207	0.996725
	1.07195	1.05034	1.00212	1.00318		1.07194	1.05028	1.00198	1.00285		1.07192	1.05017	1.0017	1.0022		1.07185	1.04982	1.00086	1.00027		1.07175	1.04924	0.999451	0.997059
	1.08365	1.04419	0.997155	1.00092		1.08364	1.04413	0.997013	1.0006		1.08362	1.04402	0.996728	0.999947		1.08356	1.04366	0.995874	0.997996		1.08345	1.04308	0.994455	0.994763
	1.10964	1.04	0.988766	0.99589		1.10963	1.03994	0.988622	0.995562		1.1096	1.03982	0.988336	0.994907		1.10954	1.03946	0.987477	0.992948		1.10943	1.03886	0.986049	0.9897
	1.14652	1.03792	0.97766	0.988813		1.14651	1.03786	0.977517	0.988484		1.14649	1.03773	0.977229	0.987828		1.14642	1.03737	0.976368	0.985864		1.1463	1.03676	0.974935	0.982608
	1.1807	1.03702	0.966774	0.98186		1.18069	1.03696	0.966629	0.98153		1.18066	1.03683	0.966341	0.980872		1.18059	1.03646	0.965477	0.978904		1.18047	1.03584	0.96404	0.975641
	1.19644	1.0355	0.959727	0.97745		1.19643	1.03543	0.959582	0.977119		1.19641	1.03531	0.959292	0.976458		1.19633	1.03493	0.958422	0.97448		1.19621	1.0343	0.956976	0.971202
	1.18888	1.03246	0.958338	0.976776		1.18887	1.03239	0.958191	0.976442		1.18885	1.03227	0.957897	0.975775		1.18877	1.03188	0.957017	0.97378		1.18864	1.03124	0.955553	0.970474
	1.16295	1.03003	0.96198	0.97958		1.16294	1.02997	0.961831	0.979242		1.16292	1.02984	0.961532	0.978567		1.16284	1.02945	0.960636	0.976549		1.16272	1.02879	0.959148	0.973203
	1.12923	1.02942	0.96839	0.984389		1.12922	1.02935	0.968238	0.984047		1.1292	1.02922	0.967933	0.983363		1.12912	1.02882	0.96702	0.981316		1.129	1.02816	0.965501	0.977924
	1.09438	1.03208	0.97566	0.990033		1.09437	1.03202	0.975504	0.989686		1.09434	1.03188	0.975193	0.988992		1.09427	1.03147	0.974261	0.986916		1.09415	1.03079	0.972712	0.983474
	1.0614	1.03753	0.982836	0.995824		1.06139	1.03746	0.982677	0.995472		1.06136	1.03732	0.98236	0.994768		1.06129	1.0369	0.98141	0.992661		1.06117	1.03621	0.979829	0.98917
	1.03429	1.0433	0.988881	1.00082		1.03428	1.04322	0.988719	1.00046		1.03425	1.04308	0.988396	0.999749		1.03418	1.04265	0.987428	0.997613		1.03407	1.04194	0.985818	0.994075
	1.01477	1.0462	0.993529	1.00453		1.01476	1.04613	0.993365	1.00416		1.01474	1.04598	0.993036	1.00344		1.01467	1.04554	0.992051	1.00128		1.01455	1.04482	0.990415	0.997698
	1.00325	1.04481	0.996725	1.00676		1.00324	1.04474	0.996558	1.00639		1.00322	1.04459	0.996225	1.00566		1.00315	1.04415	0.995225	1.00348		1.00303	1.04341	0.993564	0.999857
	0.992463	1.04321	0.999127	1.00947		0.992451	1.04313	0.998958	1.0091		0.992428	1.04298	0.998619	1.00836		0.992357	1.04253	0.997606	1.00615		0.99224	1.04178	0.99592	1.00249
	0.978644	1.04386	1.00123	1.01348		0.978632	1.04379	1.00106	1.01311		0.978609	1.04363	1.00071	1.01236		0.978538	1.04317	0.999687	1.01013		0.978421	1.04241	0.997979	1.00642
	0.957028	1.04963	1.00355	1.01994		0.957016	1.04956	1.00338	1.01956		0.956993	1.0494	1.00303	1.0188		0.956923	1.04893	1.00199	1.01654		0.956807	1.04815	1.00026	1.01278
	0.92833	1.05977	1.00613	1.02838		0.928319	1.05969	1.00596	1.02799		0.928296	1.05953	1.0056	1.02722		0.928227	1.05905	1.00455	1.02492		0.928113	1.05824	1.00279	1.0211
	0.89929	1.07013	1.00854	1.0365		0.899278	1.07005	1.00836	1.03611		0.899256	1.06988	1.00801	1.03533		0.899189	1.06939	1.00694	1.03298		0.899077	1.06856	1.00516	1.0291
	0.879463	1.07531	1.01013	1.04144		0.879452	1.07523	1.00995	1.04104		0.879429	1.07506	1.00959	1.04025		0.879363	1.07455	1.0085	1.03788		0.879252	1.0737	1.0067	1.03395
	0.874216	1.07302	1.01061	1.04192		0.874205	1.07294	1.01043	1.04152		0.874183	1.07276	1.01006	1.04072		0.874116	1.07225	1.00896	1.03833		0.874004	1.07139	1.00714	1.03437
	0.879649	1.06819	1.00577	1.03921		0.879638	1.0681	1.00559	1.0388		0.879615	1.06793	1.00522	1.038		0.879547	1.0674	1.00411	1.03559		0.879433	1.06654	1.00228	1.03161
	0.88931	1.06469	0.995202	1.03525		0.889298	1.0646	0.995018	1.03485		0.889275	1.06443	0.99465	1.03404		0.889205	1.0639	0.993546	1.03162		0.889089	1.06302	0.991711	1.02762
	0.896412	1.06643	0.977263	1.03173		0.8964	1.06634	0.97708	1.03133		0.896376	1.06616	0.976714	1.03052		0.896305	1.06562	0.975618	1.02809		0.896187	1.06473	0.973798	1.02407
	0.899119	1.07298	0.953529	1.02912		0.899107	1.07289	0.953348	1.02871		0.899083	1.07271	0.952988	1.0279		0.899011	1.07216	0.951907	1.02546		0.898891	1.07124	0.950113	1.02141
	0.898824	1.08045	0.930064	1.02734		0.898812	1.08036	0.929886	1.02693		0.898788	1.08017	0.929531	1.02611		0.898715	1.07961	0.928467	1.02365		0.898594	1.07867	0.926698	1.01959
	0.90045	1.08331	0.914282	1.02564		0.900438	1.08322	0.914105	1.02523		0.900413	1.08302	0.913752	1.0244		0.900339	1.08245	0.912695	1.02193		0.900217	1.08149	0.910939	1.01784
	0.906878	1.07921	0.910151	1.02362		0.906866	1.07912	0.909974	1.0232		0.906841	1.07892	0.909619	1.02237		0.906766	1.07834	0.908556	1.01989		0.906641	1.07737	0.90679	1.01577
	0.913428	1.07067	0.917144	1.02604		0.913415	1.07058	0.916963	1.02562		0.91339	1.07038	0.916602	1.02478		0.913314	1.06979	0.915521	1.02227		0.913187	1.06881	0.913724	1.01811
	0.91653	1.06114	0.930877	1.03407		0.916517	1.06104	0.930692	1.03364		0.916492	1.06084	0.930322	1.03279		0.916415	1.06025	0.929214	1.03024		0.916286	1.05926	0.927374	1.02602
	0.911688	1.05351	0.94758	1.0499		0.911675	1.05341	0.94739	1.04947		0.911649	1.05321	0.94701	1.04859		0.911572	1.05262	0.945872	1.04598		0.911443	1.05162	0.943982	1.04166
	0.899183	1.04831	0.965008	1.07159		0.899171	1.04821	0.964813	1.07114		0.899145	1.04801	0.964422	1.07025		0.899068	1.04741	0.963253	1.06756		0.89894	1.0464	0.961311	1.06312
	0.884258	1.04492	0.980168	1.09221		0.884245	1.04482	0.979968	1.09175		0.88422	1.04461	0.979568	1.09083		0.884144	1.044	0.97837	1.08807		0.884017	1.04298	0.976379	1.0835
	0.875015	1.04148	0.991598	1.10379		0.875002	1.04138	0.991394	1.10332		0.874977	1.04117	0.990986	1.10238		0.8749	1.04055	0.989764	1.09957		0.874774	1.03952	0.987733	1.09492
	0.876174	1.03707	0.998729	1.10319		0.876161	1.03697	0.998521	1.10272		0.876136	1.03676	0.998107	1.10177		0.876059	1.03613	0.996865	1.09894		0.875931	1.03508	0.994803	1.09426
	0.885997	1.03005	1.00225	1.09614		0.885984	1.02994	1.00204	1.09566		0.885958	1.02973	1.00162	1.09472		0.88588	1.0291	1.00037	1.09188		0.885749	1.02804	0.998279	1.08719
	0.899832	1.02083	1.00355	1.08836		0.899819	1.02073	1.00334	1.08789		0.899792	1.02051	1.00291	1.08694		0.899712	1.01987	1.00165	1.0841		0.899578	1.01881	0.999539	1.07941
	0.913013	1.00924	1.00377	1.08499		0.912999	1.00913	1.00355	1.08451		0.912972	1.00892	1.00313	1.08356		0.91289	1.00828	1.00185	1.08071		0.912753	1.00721	0.999723	1.07599
	0.923882	0.996084	1.00349	1.08627		0.923869	0.995977	1.00327	1.08579		0.923841	0.995763	1.00284	1.08483		0.923757	0.99512	1.00155	1.08195		0.923618	0.99405	0.999411	1.07719
	0.932064	0.983986	1.00322	1.0893		0.93205	0.983878	1.003	1.08882		0.932022	0.983663	1.00257	1.08784		0.931937	0.983018	1.00127	1.08494		0.931796	0.981945	0.999107	1.08012
	0.939451	0.975791	1.00306	1.08913		0.939437	0.975682	1.00284	1.08864		0.939408	0.975466	1.0024	1.08766		0.939322	0.974816	1.00109	1.08473		0.939179	0.973736	0.998918	1.07987
	0.947192	0.972835	1.00307	1.08357		0.947178	0.972725	1.00285	1.08307		0.947148	0.972506	1.00241	1.08209		0.947061	0.971849	1.00108	1.07915		0.946916	0.970756	0.998892	1.07428
	0.955845	0.973427	1.00328	1.07595		0.95583	0.973316	1.00305	1.07546		0.9558	0.973093	1.00261	1.07447		0.955712	0.972426	1.00128	1.07152		0.955564	0.971316	0.999069	1.06665
	0.964897	0.975345	1.00364	1.06933		0.964882	0.975232	1.00341	1.06883		0.964851	0.975006	1.00296	1.06784		0.964761	0.974328	1.00162	1.06489		0.964611	0.9732	0.999393	1.06001
	0.974032	0.976463	1.00412	1.06663		0.974016	0.976349	1.00389	1.06614		0.973986	0.976119	1.00344	1.06514		0.973894	0.975431	1.00208	1.06217		0.973742	0.974286	0.999837	1.05726
	0.982891	0.976312	1.00467	1.06771		0.982875	0.976195	1.00444	1.06721		0.982844	0.975962	1.00398	1.06621		0.982751	0.975265	1.00262	1.06321		0.982596	0.974104	1.00035	1.05825
	0.99055	0.975463	1.00517	1.07014		0.990534	0.975345	1.00495	1.06963		0.990502	0.975109	1.00449	1.06862		0.990408	0.974403	1.00311	1.06558		0.990251	0.973227	1.00083	1.06057
	0.996222	0.975457	1.00553	1.07019		0.996206	0.975338	1.0053	1.06968		0.996174	0.975099	1.00483	1.06866		0.996079	0.974383	1.00345	1.0656		0.99592	0.973192	1.00115	1.06054
	0.999607	0.977101	1.00568	1.06618		0.999591	0.976979	1.00544	1.06567		0.999559	0.976737	1.00498	1.06464		0.999463	0.976011	1.00358	1.06157		0.999302	0.974802	1.00126	1.05649
	1.0016	0.979296	1.00693	1.06759		1.00158	0.979173	1.0067	1.06707		1.00155	0.978927	1.00622	1.06603		1.00145	0.97819	1.00482	1.06293		1.00129	0.976963	1.00248	1.0578
	1.00305	0.981045	1.00963	1.0778		1.00303	0.98092	1.00939	1.07727		1.003	0.980671	1.00891	1.07621		1.0029	0.979923	1.00749	1.07305		1.00274	0.978679	1.00512	1.06783
	1.00481	0.981254	1.01439	1.10168		1.00479	0.981128	1.01414	1.10113		1.00476	0.980875	1.01366	1.10004		1.00466	0.980118	1.01222	1.09678		1.0045	0.978858	1.00983	1.09139
	1.00699	0.979954	1.02075	1.1357		1.00697	0.979826	1.0205	1.13514		1.00694	0.979571	1.02001	1.134		1.00684	0.978805	1.01855	1.13061		1.00667	0.977532	1.01613	1.12501
	1.00913	0.978146	1.02689	1.16749		1.00911	0.978017	1.02664	1.1669		1.00908	0.977759	1.02615	1.16572		1.00898	0.976986	1.02467	1.16221		1.00881	0.9757	1.02221	1.1564
	1.01043	0.977403	1.03064	1.18304		1.01041	0.977272	1.03039	1.18243		1.01038	0.977011	1.02989	1.18123		1.01028	0.97623	1.02839	1.17764		1.01011	0.97493	1.02591	1.1717
	1.0105	0.978532	1.03102	1.17772		1.01048	0.9784	1.03077	1.17711		1.01045	0.978136	1.03026	1.1759		1.01035	0.977344	1.02876	1.17229		1.01018	0.976028	1.02625	1.16633
	1.00753	0.979129	1.02878	1.16676		1.00751	0.978996	1.02852	1.16615		1.00748	0.978728	1.02802	1.16494		1.00738	0.977927	1.0265	1.16133		1.00721	0.976595	1.02399	1.15537
	1.00165	0.977857	1.02536	1.16041		1.00163	0.977722	1.02511	1.1598		1.0016	0.977452	1.0246	1.15859		1.0015	0.976643	1.02308	1.15497		1.00133	0.975297	1.02056	1.14897
	0.992391	0.972973	1.02199	1.16834		0.992374	0.972837	1.02173	1.16772		0.99234	0.972566	1.02122	1.16649		0.992239	0.971752	1.01969	1.1628		0.99207	0.970398	1.01716	1.15671
	0.980637	0.9649	1.01906	1.18816		0.980621	0.964764	1.01881	1.18753		0.980587	0.964491	1.0183	1.18626		0.980487	0.963676	1.01676	1.18247		0.980319	0.962319	1.01422	1.17622
	0.969348	0.956383	1.01681	1.20827		0.969331	0.956247	1.01656	1.20762		0.969298	0.955974	1.01604	1.20632		0.969198	0.955157	1.0145	1.20243		0.969031	0.953797	1.01194	1.196
	0.961923	0.951195	1.01496	1.2142		0.961906	0.951057	1.0147	1.21354		0.961873	0.950783	1.01419	1.21222		0.961773	0.949962	1.01264	1.20827		0.961607	0.948596	1.01006	1.20174
	0.960041	0.951293	1.01334	1.20126		0.960024	0.951154	1.01308	1.2006		0.95999	0.950877	1.01256	1.19928		0.95989	0.950047	1.011	1.19533		0.959723	0.948667	1.00841	1.1888
	0.961669	0.9538	1.01464	1.1875		0.961652	0.953659	1.01438	1.18684		0.961619	0.953379	1.01386	1.18552		0.961518	0.952538	1.01228	1.18157		0.96135	0.951141	1.00968	1.17505
	0.964301	0.955952	1.01942	1.18291		0.964284	0.95581	1.01916	1.18224		0.96425	0.955526	1.01863	1.18091		0.964149	0.954675	1.01704	1.17693		0.963979	0.953261	1.0144	1.17036
	0.965439	0.954723	1.02887	1.19747		0.965422	0.95458	1.0286	1.19678		0.965388	0.954293	1.02806	1.19542		0.965286	0.953435	1.02645	1.19134		0.965115	0.952009	1.02377	1.18462
	0.964648	0.949971	1.04186	1.22675		0.964631	0.949827	1.04159	1.22604		0.964597	0.949539	1.04104	1.22463		0.964494	0.948678	1.03939	1.2204		0.964323	0.947245	1.03666	1.21343
	0.962937	0.944053	1.05437	1.25472		0.962919	0.943909	1.05408	1.25398		0.962885	0.94362	1.05352	1.25252		0.962782	0.942756	1.05185	1.24815		0.96261	0.941319	1.04906	1.24093
	0.962506	0.940937	1.06168	1.26298		0.962489	0.940792	1.0614	1.26223		0.962454	0.940502	1.06083	1.26074		0.96235	0.939633	1.05913	1.25628		0.962178	0.938188	1.05631	1.24892
	0.96452	0.942759	1.06183	1.24644		0.964503	0.942612	1.06154	1.24569		0.964468	0.942319	1.06097	1.2442		0.964364	0.94144	1.05925	1.23974		0.96419	0.939979	1.05641	1.23239
	0.967245	0.947228	1.05815	1.22166		0.967228	0.947079	1.05786	1.22091		0.967192	0.946782	1.05729	1.21943		0.967087	0.945891	1.05557	1.215		0.966912	0.94441	1.05272	1.2077
	0.96919	0.951726	1.05406	1.20099		0.969172	0.951575	1.05377	1.20025		0.969137	0.951274	1.05319	1.19877		0.969031	0.950371	1.05147	1.19436		0.968854	0.948871	1.0486	1.18708
	0.968675	0.953468	1.05273	1.19478		0.968657	0.953316	1.05244	1.19404		0.968622	0.953012	1.05186	1.19254		0.968516	0.9521	1.05012	1.18809		0.968338	0.950584	1.04724	1.18074
	0.965774	0.952175	1.05434	1.20119		0.965756	0.952022	1.05405	1.20042		0.965721	0.951715	1.05346	1.1989		0.965614	0.950797	1.05171	1.19436		0.965437	0.949271	1.04881	1.18687
	0.962142	0.949551	1.05701	1.21044		0.962124	0.949397	1.05672	1.20966		0.962089	0.949089	1.05613	1.2081		0.961982	0.948166	1.05436	1.20345		0.961804	0.946632	1.05143	1.19579
	0.960341	0.948753	1.0575	1.20955		0.960323	0.948598	1.0572	1.20876		0.960287	0.948288	1.05661	1.20718		0.96018	0.947358	1.05483	1.20247		0.960002	0.945813	1.05187	1.19469
	0.961707	0.951488	1.05432	1.19401		0.961689	0.951332	1.05402	1.19322		0.961653	0.951018	1.05342	1.19164		0.961545	0.950079	1.05164	1.18691		0.961366	0.948517	1.04867	1.17912
	0.966965	0.95933	1.04757	1.17286		0.966947	0.959171	1.04728	1.17207		0.966911	0.958852	1.04668	1.17048		0.966802	0.957898	1.04489	1.16577		0.966621	0.956312	1.04192	1.15799
	0.974943	0.971077	1.03896	1.15398		0.974924	0.970914	1.03866	1.15319		0.974888	0.97059	1.03807	1.15161		0.974778	0.969616	1.03628	1.14689		0.974594	0.967998	1.03332	1.13912
	0.984938	0.986203	1.02964	1.14411		0.984919	0.986037	1.02935	1.14331		0.984882	0.985704	1.02875	1.14172		0.98477	0.984708	1.02697	1.13696		0.984584	0.983053	1.02401	1.12913
	0.995991	1.00332	1.02037	1.14266		0.995972	1.00315	1.02007	1.14185		0.995934	1.00281	1.01948	1.14023		0.995821	1.00179	1.0177	1.1354		0.995632	1.0001	1.01474	1.12745
	1.00594	1.0189	1.01244	1.14445		1.00592	1.01873	1.01214	1.14363		1.00589	1.01838	1.01155	1.14198		1.00577	1.01733	1.00977	1.13706		1.00558	1.0156	1.00682	1.12896
	1.01283	1.02946	1.00672	1.14176		1.01281	1.02928	1.00642	1.14093		1.01277	1.02893	1.00583	1.13925		1.01265	1.02787	1.00405	1.13426		1.01246	1.0261	1.00109	1.12605
	1.0158	1.03352	1.00355	1.13139		1.01578	1.03334	1.00325	1.13055		1.01574	1.03298	1.00265	1.12886		1.01562	1.03191	1.00086	1.12383		1.01543	1.03012	0.997894	1.11555
	1.01689	1.03347	1.00595	1.11629		1.01687	1.03328	1.00564	1.11544		1.01683	1.03292	1.00504	1.11375		1.01671	1.03184	1.00323	1.1087		1.01652	1.03004	1.00024	1.10039
	1.01784	1.03205	1.01375	1.10069		1.01782	1.03187	1.01344	1.09984		1.01778	1.03151	1.01283	1.09814		1.01766	1.03042	1.011	1.09308		1.01746	1.02861	1.00796	1.08474
	1.02041	1.03181	1.02776	1.08798		1.02039	1.03163	1.02745	1.08713		1.02035	1.03126	1.02682	1.08542		1.02023	1.03017	1.02495	1.08033		1.02003	1.02835	1.02185	1.07195
	1.02464	1.03316	1.04621	1.0787		1.02462	1.03297	1.04589	1.07784		1.02458	1.0326	1.04525	1.07611		1.02446	1.0315	1.04333	1.07098		1.02425	1.02966	1.04015	1.06252
	1.02904	1.03513	1.06363	1.07219		1.02902	1.03494	1.0633	1.07132		1.02898	1.03457	1.06265	1.06958		1.02886	1.03345	1.06069	1.06438		1.02866	1.0316	1.05743	1.05584
	1.03139	1.0357	1.07404	1.06638		1.03137	1.03551	1.07371	1.06549		1.03133	1.03514	1.07304	1.06373		1.0312	1.03402	1.07105	1.05848		1.031	1.03215	1.06774	1.04983
	1.03064	1.03394	1.07497	1.06015		1.03062	1.03375	1.07464	1.05926		1.03058	1.03337	1.07396	1.05748		1.03046	1.03224	1.07195	1.05216		1.03025	1.03037	1.06862	1.04342
	1.03382	1.03061	1.07083	1.05346		1.0338	1.03042	1.07049	1.05256		1.03375	1.03005	1.06982	1.05075		1.03363	1.02891	1.0678	1.04538		1.03342	1.02703	1.06446	1.03655
	1.04341	1.02693	1.06603	1.04692		1.04339	1.02674	1.0657	1.04601		1.04335	1.02636	1.06502	1.04418		1.04322	1.02522	1.063	1.03875		1.04302	1.02333	1.05965	1.02983
	1.06311	1.02394	1.06466	1.04099		1.06309	1.02375	1.06432	1.04007		1.06305	1.02337	1.06364	1.03823		1.06292	1.02223	1.06161	1.03274		1.06271	1.02033	1.05823	1.02372
	1.09047	1.02186	1.06694	1.03584		1.09045	1.02167	1.06659	1.0349		1.0904	1.02129	1.06591	1.03304		1.09027	1.02014	1.06385	1.02749		1.09005	1.01823	1.06045	1.01837
	1.11628	1.02047	1.07045	1.0317		1.11626	1.02028	1.07011	1.03075		1.11622	1.01989	1.06941	1.02886		1.11608	1.01874	1.06734	1.02324		1.11585	1.01682	1.0639	1.01401
	1.12991	1.0191	1.07113	1.02857		1.12989	1.01891	1.07078	1.02761		1.12984	1.01852	1.07009	1.0257		1.1297	1.01736	1.068	1.02001		1.12947	1.01543	1.06453	1.01066
	1.12746	1.01739	1.06715	1.0264		1.12743	1.01719	1.0668	1.02543		1.12739	1.0168	1.0661	1.02349		1.12725	1.01564	1.064	1.01772		1.12702	1.0137	1.06052	1.00824
	1.11554	1.01695	1.06347	1.02231		1.11551	1.01676	1.06312	1.02132		1.11547	1.01636	1.06242	1.01936		1.11533	1.01519	1.06031	1.01352		1.1151	1.01324	1.05682	1.00393
	1.10162	1.01835	1.06304	1.0155		1.10159	1.01815	1.06268	1.01451		1.10155	1.01776	1.06197	1.01253		1.10141	1.01657	1.05985	1.00664		1.10118	1.01461	1.05634	0.996972
	1.09185	1.02248	1.0692	1.00457		1.09183	1.02228	1.06884	1.00358		1.09178	1.02188	1.06812	1.00159		1.09165	1.02069	1.06597	0.995672		1.09142	1.0187	1.06241	0.985964
	1.08699	1.0288	1.08088	0.99033		1.08697	1.0286	1.08052	0.989332		1.08692	1.02819	1.07979	0.987343		1.08679	1.02698	1.0776	0.981422		1.08656	1.02496	1.07397	0.971711
	1.08492	1.0351	1.09289	0.976405		1.0849	1.03489	1.09251	0.975406		1.08485	1.03448	1.09177	0.973416		1.08471	1.03325	1.08954	0.967492		1.08449	1.03121	1.08585	0.957778
	1.08114	1.03869	1.09855	0.967346		1.08112	1.03848	1.09817	0.966342		1.08108	1.03807	1.09742	0.964341		1.08094	1.03683	1.09516	0.958387		1.08071	1.03477	1.09142	0.948626
	1.07361	1.03837	1.09514	0.965467		1.07359	1.03816	1.09476	0.964451		1.07354	1.03775	1.094	0.962425		1.07341	1.0365	1.09173	0.956399		1.07318	1.03442	1.08798	0.946522
	1.06806	1.03278	1.09016	0.970236		1.06804	1.03257	1.08978	0.969201		1.06799	1.03216	1.08902	0.967137		1.06785	1.03091	1.08675	0.960997		1.06763	1.02883	1.08299	0.950936
	1.06736	1.02327	1.08855	0.978865		1.06734	1.02306	1.08817	0.977806		1.0673	1.02264	1.0874	0.975695		1.06716	1.02139	1.08512	0.969418		1.06693	1.01932	1.08133	0.959133
	1.07507	1.01028	1.09548	0.989037		1.07505	1.01007	1.09509	0.987953		1.075	1.00966	1.09431	0.985792		1.07486	1.00842	1.092	0.979366		1.07463	1.00636	1.08815	0.96884
	1.08956	0.99512	1.10967	0.99945		1.08954	0.994915	1.10928	0.998341		1.08949	0.994504	1.10848	0.996129		1.08935	0.993274	1.10612	0.989551		1.08911	0.991231	1.10219	0.978779
	1.10421	0.981106	1.12428	1.00844		1.10419	0.980902	1.12387	1.0073		1.10414	0.980495	1.12307	1.00504		1.104	0.979274	1.12065	0.998323		1.10376	0.977245	1.11664	0.987319
	1.11093	0.971622	1.13044	1.01525		1.11091	0.971419	1.13003	1.0141		1.11086	0.971012	1.12921	1.01179		1.11071	0.969795	1.12676	1.00494		1.11047	0.967773	1.1227	0.99373
	1.10653	0.968276	1.12474	1.01963		1.10651	0.968072	1.12433	1.01845		1.10646	0.967664	1.12351	1.01611		1.10631	0.966443	1.12105	1.00914		1.10607	0.964414	1.11698	0.997748
	1.10076	0.966647	1.1104	1.02515		1.10074	0.966442	1.10999	1.02395		1.10069	0.966032	1.10917	1.02157		1.10054	0.964805	1.10673	1.01448		1.1003	0.962767	1.10267	1.00289
	1.09963	0.963558	1.09302	1.03323		1.0996	0.963352	1.09261	1.03201		1.09955	0.962941	1.0918	1.02958		1.09941	0.96171	1.08937	1.02235		1.09916	0.959665	1.08535	1.01053
	1.10945	0.95529	1.07677	1.04589		1.10943	0.955084	1.07637	1.04464		1.10938	0.954674	1.07556	1.04215		1.10923	0.953446	1.07315	1.03475		1.10898	0.951406	1.06916	1.02264
	1.12833	0.942034	1.06296	1.06217		1.1283	0.94183	1.06256	1.06088		1.12825	0.941424	1.06176	1.05832		1.1281	0.940205	1.05935	1.05072		1.12785	0.93818	1.05538	1.03828
	1.1472	0.927852	1.05228	1.07766		1.14717	0.92765	1.05188	1.07634		1.14712	0.927247	1.05108	1.07371		1.14696	0.926039	1.04868	1.06591		1.14671	0.924033	1.04471	1.05314
	1.1548	0.918892	1.04381	1.087		1.15477	0.918691	1.04341	1.08566		1.15472	0.918289	1.04261	1.08298		1.15456	0.917086	1.04021	1.07501		1.1543	0.915087	1.03624	1.06199
	1.1471	0.918505	1.03693	1.08795		1.14707	0.918303	1.03653	1.08659		1.14702	0.917899	1.03573	1.08387		1.14686	0.916689	1.03332	1.07581		1.1466	0.914679	1.02934	1.06263
	1.12666	0.922458	1.03151	1.08468		1.12663	0.922254	1.03111	1.0833		1.12658	0.921846	1.0303	1.08056		1.12643	0.920623	1.02789	1.07243		1.12617	0.918593	1.0239	1.05914
	1.10055	0.926308	1.02739	1.08117		1.10052	0.926102	1.02699	1.07978		1.10047	0.925689	1.02618	1.07702		1.10032	0.924455	1.02376	1.06882		1.10006	0.922405	1.01975	1.05543
	1.07331	0.925104	1.02454	1.0812		1.07329	0.924897	1.02413	1.0798		1.07324	0.924483	1.02332	1.077		1.07309	0.923243	1.02088	1.06871		1.07284	0.921185	1.01685	1.05516
	1.04722	0.918367	1.02271	1.08486		1.04719	0.91816	1.0223	1.08344		1.04714	0.917747	1.02148	1.0806		1.047	0.91651	1.01903	1.07218		1.04675	0.914455	1.01497	1.05844
	1.02552	0.909496	1.02146	1.08959		1.0255	0.909291	1.02104	1.08815		1.02545	0.908879	1.02022	1.08526		1.0253	0.907647	1.01775	1.07671		1.02506	0.905602	1.01366	1.06275
	1.00987	0.904642	1.02028	1.09124		1.00985	0.904436	1.01986	1.08977		1.0098	0.904025	1.01903	1.08685		1.00966	0.902793	1.01654	1.07819		1.00941	0.900748	1.01242	1.06404
	1.00075	0.907296	1.01889	1.08795		1.00073	0.907089	1.01847	1.08647		1.00068	0.906674	1.01763	1.08352		1.00053	0.905433	1.01513	1.07478		1.00029	0.903372	1.01098	1.06053
	0.996631	0.914385	1.01473	1.07802		0.996607	0.914175	1.01431	1.07654		0.996559	0.913755	1.01347	1.07359		0.996415	0.912498	1.01095	1.06482		0.996174	0.91041	1.00679	1.05053
	0.995317	0.921956	1.00748	1.0634		0.995293	0.921743	1.00706	1.06192		0.995245	0.921317	1.00622	1.05898		0.9951	0.920044	1.0037	1.05023		0.994858	0.917929	0.999531	1.03598
	0.994947	0.92571	0.996135	1.04481		0.994922	0.925495	0.995715	1.04334		0.994874	0.925066	0.994876	1.04041		0.994728	0.923781	0.992366	1.03172		0.994484	0.921647	0.988212	1.01756
	0.994775	0.92501	0.981635	1.02388		0.99475	0.924795	0.981217	1.02242		0.994701	0.924364	0.980383	1.01951		0.994554	0.923074	0.977891	1.0109		0.994309	0.920932	0.973764	0.996864
	0.994465	0.922093	0.967589	1.00481		0.994441	0.921877	0.967174	1.00336		0.994391	0.921446	0.966346	1.00048		0.994243	0.920154	0.963869	0.991929		0.993997	0.918009	0.959769	0.978
	0.994387	0.921516	0.958343	0.991818		0.994362	0.921299	0.957929	0.990373		0.994312	0.920866	0.957102	0.987495		0.994163	0.919569	0.95463	0.978961		0.993915	0.917417	0.950537	0.965061
	0.994723	0.925855	0.956086	0.986898		0.994699	0.925636	0.95567	0.985444		0.994649	0.925199	0.954838	0.982548		0.994499	0.923891	0.952352	0.973962		0.994249	0.921718	0.948237	0.95998
	0.99329	0.933095	0.957649	0.991246		0.993265	0.932873	0.957229	0.989769		0.993214	0.932431	0.95639	0.986829		0.993064	0.931107	0.953881	0.978111		0.992813	0.928909	0.949728	0.963918
	0.989451	0.940501	0.959702	1.00236		0.989426	0.940277	0.959278	1.00085		0.989376	0.93983	0.958431	0.997842		0.989225	0.93849	0.955897	0.988932		0.988973	0.936264	0.951705	0.974431
	0.982074	0.945179	0.958725	1.01874		0.982049	0.944953	0.958298	1.01719		0.981999	0.944501	0.957445	1.0141		0.981848	0.943149	0.954896	1.00495		0.981597	0.940903	0.950677	0.990062
	0.971825	0.946718	0.95434	1.03824		0.9718	0.946491	0.953912	1.03665		0.97175	0.946037	0.953057	1.03347		0.9716	0.944677	0.9505	1.02405		0.97135	0.942419	0.94627	1.00872
	0.96161	0.946548	0.948722	1.05616		0.961585	0.94632	0.948293	1.05451		0.961535	0.945864	0.947437	1.05125		0.961385	0.944499	0.944877	1.04156		0.961136	0.942232	0.940643	1.02582
	0.955076	0.947615	0.945852	1.06815		0.955051	0.947385	0.945421	1.06647		0.955001	0.946927	0.944562	1.06313		0.954852	0.945555	0.941992	1.05324		0.954603	0.943277	0.937741	1.03716
	0.954072	0.951548	0.947879	1.07248		0.954047	0.951317	0.947444	1.07078		0.953997	0.950855	0.946577	1.06738		0.953847	0.949472	0.943984	1.05731		0.953597	0.947176	0.939695	1.04095
	0.970335	0.959138	0.957719	1.07686		0.970309	0.958904	0.957278	1.07512		0.970258	0.958437	0.956395	1.07167		0.970105	0.957038	0.953758	1.06143		0.969849	0.954715	0.949395	1.04479
	1.00441	0.969181	0.974022	1.08543		1.00438	0.968944	0.97357	1.08366		1.00433	0.96847	0.972666	1.08012		1.00417	0.967051	0.969966	1.06967		1.0039	0.964695	0.9655	1.05268
	1.05965	0.980914	0.996495	1.10327		1.05962	0.980674	0.996029	1.10143		1.05957	0.980192	0.995099	1.09779		1.0594	0.97875	0.992319	1.08698		1.05912	0.976357	0.987719	1.06944
	1.12887	0.993396	1.0229	1.12861		1.12884	0.993151	1.02242	1.1267		1.12878	0.992662	1.02146	1.12289		1.12859	0.991197	1.01859	1.11163		1.12829	0.988764	1.01383	1.09334
	1.19078	1.00451	1.04714	1.15268		1.19074	1.00426	1.04664	1.1507		1.19068	1.00377	1.04565	1.14676		1.19049	1.00228	1.04269	1.1351		1.19016	0.999812	1.0378	1.1162
	1.22379	1.01239	1.063	1.16586		1.22376	1.01214	1.0625	1.1638		1.22369	1.01164	1.06149	1.1597		1.22349	1.01013	1.05846	1.14758		1.22316	1.00764	1.05346	1.12793
	1.22193	1.01624	1.06794	1.16336		1.2219	1.01599	1.06742	1.16127		1.22183	1.01548	1.0664	1.1571		1.22163	1.01396	1.06335	1.14478		1.2213	1.01145	1.05829	1.12482
	1.20662	1.01782	1.06628	1.14712		1.20658	1.01757	1.06577	1.14502		1.20652	1.01706	1.06474	1.14083		1.20632	1.01553	1.06167	1.12846		1.20599	1.01301	1.05659	1.10842
	1.1937	1.01881	1.06279	1.12379		1.19367	1.01856	1.06227	1.12169		1.1936	1.01804	1.06124	1.11751		1.19341	1.01651	1.05816	1.10516		1.19308	1.01397	1.05306	1.08518
	1.19659	1.02088	1.06177	1.09736		1.19655	1.02062	1.06125	1.09528		1.19649	1.0201	1.06021	1.09115		1.19629	1.01857	1.05711	1.07894		1.19595	1.01601	1.05199	1.05917
	1.2131	1.02416	1.06377	1.07074		1.21307	1.0239	1.06325	1.06868		1.213	1.02338	1.0622	1.06459		1.2128	1.02183	1.05908	1.05248		1.21246	1.01926	1.05391	1.03291
	1.23066	1.0276	1.0669	1.04795		1.23063	1.02734	1.06638	1.04591		1.23056	1.02682	1.06532	1.04184		1.23035	1.02526	1.06217	1.02985		1.23	1.02267	1.05695	1.01046
	1.23307	1.02945	1.06754	1.03192		1.23304	1.02919	1.06701	1.02989		1.23297	1.02866	1.06595	1.02583		1.23276	1.0271	1.06277	1.01387		1.23241	1.02449	1.05752	0.994542
	1.21544	1.02888	1.06405	1.02398		1.2154	1.02862	1.06352	1.02192		1.21533	1.02809	1.06245	1.01783		1.21512	1.02652	1.05926	1.00574		1.21478	1.02391	1.054	0.986231
	1.18701	1.02427	1.05491	1.01824		1.18698	1.024	1.05437	1.01614		1.18691	1.02348	1.05331	1.01198		1.1867	1.02191	1.05013	0.99969		1.18636	1.0193	1.04487	0.97986
	1.15797	1.01631	1.04176	1.01077		1.15793	1.01605	1.04123	1.00864		1.15786	1.01553	1.04017	1.00441		1.15766	1.01397	1.03701	0.991945		1.15732	1.01137	1.03179	0.971838
	1.13582	1.00499	1.02522	0.997134		1.13579	1.00473	1.0247	0.99499		1.13572	1.00421	1.02365	0.990729		1.13552	1.00266	1.02052	0.978161		1.13519	1.00008	1.01534	0.95791
	1.12117	0.991378	1.0067	0.977464		1.12114	0.991121	1.00618	0.975327		1.12107	0.990608	1.00515	0.97108		1.12087	0.989071	1.00205	0.95856		1.12054	0.98652	0.996936	0.938396
	1.11165	0.978602	0.989849	0.957068		1.11162	0.978348	0.989336	0.954947		1.11155	0.977839	0.98831	0.950732		1.11135	0.976317	0.985248	0.938307		1.11102	0.97379	0.980185	0.918306
	1.10207	0.970051	0.978319	0.94385		1.10204	0.969797	0.977809	0.941724		1.10197	0.969292	0.976789	0.937501		1.10177	0.967777	0.973742	0.925057		1.10144	0.965263	0.968705	0.905035
	1.08998	0.967359	0.973818	0.942329		1.08994	0.967105	0.973306	0.940153		1.08988	0.966599	0.972285	0.935831		1.08968	0.965084	0.969232	0.9231		1.08934	0.962568	0.964187	0.902635
	1.0762	0.968146	0.973072	0.947177		1.07616	0.967892	0.972557	0.944931		1.0761	0.967384	0.97153	0.940471		1.0759	0.965861	0.96846	0.92734		1.07557	0.963335	0.963386	0.90625
	1.06274	0.969764	0.972907	0.952658		1.06271	0.969508	0.972389	0.95034		1.06264	0.968997	0.971355	0.945738		1.06245	0.967467	0.968266	0.932195		1.06212	0.964928	0.963162	0.910466
	1.0512	0.969521	0.969995	0.952475		1.05117	0.969264	0.969476	0.950099		1.0511	0.968752	0.968439	0.945382		1.05091	0.967217	0.96534	0.931508		1.05058	0.96467	0.960219	0.909268
	1.04186	0.967043	0.964119	0.94577		1.04182	0.966786	0.963594	0.943353		1.04176	0.966273	0.962547	0.938554		1.04156	0.964737	0.959419	0.924448		1.04123	0.962188	0.954251	0.901856
	1.03466	0.963699	0.957276	0.935963		1.03463	0.963442	0.956752	0.933534		1.03456	0.962929	0.955706	0.928713		1.03436	0.961394	0.952581	0.914544		1.03403	0.958845	0.947419	0.891867
	1.02883	0.962167	0.953415	0.930676		1.0288	0.96191	0.95289	0.928229		1.02873	0.961397	0.951842	0.923374		1.02853	0.959858	0.948711	0.909109		1.0282	0.957306	0.94354	0.886288
	1.02386	0.963857	0.954579	0.934742		1.02382	0.963599	0.954051	0.932228		1.02376	0.963083	0.952995	0.92724		1.02356	0.961537	0.949843	0.912592		1.02322	0.958971	0.944635	0.88918
	1.01658	0.965738	0.957001	0.942307		1.01655	0.965478	0.956468	0.939711		1.01648	0.964959	0.955404	0.93456		1.01628	0.963406	0.952226	0.919442		1.01595	0.960827	0.946975	0.895303
	1.00643	0.965732	0.957723	0.948206		1.00639	0.965471	0.957187	0.94552		1.00633	0.964951	0.956116	0.940194		1.00613	0.963392	0.952917	0.924571		1.00579	0.960805	0.947634	0.899654
	0.992066	0.961301	0.953255	0.946036		0.992033	0.961041	0.952718	0.943279		0.991967	0.960521	0.951646	0.937813		0.991768	0.958964	0.948445	0.921787		0.991436	0.956382	0.943157	0.89626
	0.974446	0.952764	0.943749	0.935301		0.974414	0.952505	0.943215	0.932498		0.974348	0.951989	0.942148	0.926943		0.97415	0.950441	0.938961	0.910667		0.973821	0.947873	0.933698	0.884775
	0.957563	0.943333	0.932906	0.920656		0.95753	0.943076	0.932375	0.917858		0.957465	0.942563	0.931314	0.912312		0.957269	0.941026	0.928148	0.896069		0.956943	0.938476	0.922917	0.870246
	0.946287	0.937692	0.926432	0.911955		0.946254	0.937436	0.925902	0.909144		0.946189	0.936924	0.924843	0.903574		0.945994	0.935392	0.921682	0.887266		0.945669	0.93285	0.91646	0.861357
	0.94307	0.938348	0.927465	0.914975		0.943038	0.938091	0.926931	0.9121		0.942972	0.937577	0.925866	0.906406		0.942776	0.936039	0.922685	0.889741		0.942449	0.933488	0.917431	0.863288
	0.942902	0.94242	0.933397	0.924121		0.942869	0.942157	0.932853	0.921149		0.942803	0.94163	0.931766	0.91526		0.942605	0.940052	0.92852	0.898038		0.942276	0.937435	0.92316	0.870731
	0.941632	0.94648	0.940342	0.932876		0.941599	0.946214	0.93979	0.929799		0.941532	0.945683	0.93869	0.923707		0.941333	0.944095	0.935404	0.905899		0.941001	0.941459	0.929978	0.877698
	0.934504	0.947108	0.944507	0.933823		0.934471	0.946842	0.943951	0.930657		0.934404	0.946309	0.94284	0.92439		0.934205	0.944715	0.939524	0.906085		0.933873	0.94207	0.934048	0.877135
	0.921442	0.94396	0.945373	0.925776		0.921409	0.943694	0.944804	0.922553		0.921342	0.943161	0.943668	0.916172		0.921144	0.941568	0.940276	0.89755		0.920814	0.938925	0.934676	0.86814
	0.906806	0.939281	0.944249	0.913077		0.906774	0.939015	0.943673	0.909849		0.906708	0.938484	0.942524	0.903463		0.906511	0.936895	0.939092	0.88483		0.906184	0.934257	0.933427	0.855427
	0.897648	0.937175	0.944718	0.90569		0.897616	0.936909	0.944139	0.902457		0.89755	0.936378	0.942984	0.89606		0.897354	0.934788	0.939535	0.877402		0.897027	0.932149	0.933842	0.847973
	0.897931	0.939977	0.948954	0.910134		0.897898	0.939705	0.948366	0.906833		0.897832	0.939162	0.947191	0.900302		0.897635	0.937534	0.943682	0.881262		0.897305	0.934834	0.937893	0.851257
	0.907574	0.947537	0.955137	0.921858		0.90754	0.947262	0.954537	0.918456		0.907473	0.946713	0.953339	0.911728		0.907272	0.945068	0.949764	0.892121		0.906936	0.94234	0.943865	0.861252
	0.922848	0.95797	0.961122	0.934985		0.922814	0.957686	0.96051	0.93146		0.922745	0.95712	0.959291	0.92449		0.922539	0.955424	0.955649	0.904191		0.922195	0.952611	0.949642	0.872271
	0.94052	0.969406	0.964634	0.942249		0.940484	0.969118	0.964013	0.938622		0.940414	0.968544	0.962774	0.93145		0.940202	0.966824	0.959076	0.910579		0.93985	0.96397	0.952975	0.877798
	0.958607	0.980973	0.965636	0.94241		0.958571	0.980676	0.964997	0.938702		0.958499	0.980083	0.963722	0.931372		0.958282	0.978309	0.959918	0.910054		0.95792	0.975366	0.953643	0.876613
	0.974325	0.990974	0.965006	0.938125		0.974288	0.990669	0.964366	0.934386		0.974214	0.990058	0.963087	0.926996		0.973992	0.988232	0.95927	0.905512		0.973622	0.985202	0.952976	0.871837
	0.98622	0.998389	0.965658	0.937286		0.986182	0.998081	0.965009	0.933508		0.986107	0.997464	0.963715	0.926043		0.985881	0.99562	0.959852	0.904347		0.985504	0.992561	0.953483	0.870362
	0.993728	1.00296	0.968877	0.94476		0.99369	1.00265	0.968219	0.940893		0.993613	1.00203	0.966905	0.933254		0.993384	1.00018	0.962986	0.911064		0.993001	0.997096	0.956524	0.876336
	0.995239	1.00821	0.977202	0.962823		0.9952	1.00789	0.976526	0.958723		0.995123	1.00726	0.975177	0.950626		0.994892	1.00536	0.97115	0.927135		0.994507	1.00221	0.964513	0.890462
	0.991678	1.01554	0.989789	0.985038		0.99164	1.01521	0.989097	0.980759		0.991562	1.01456	0.987715	0.972311		0.99133	1.01261	0.983593	0.94782		0.990944	1.00938	0.976798	0.909633
	0.983154	1.02697	1.00688	1.00998		0.983116	1.02663	1.00617	1.0055		0.983038	1.02596	1.00475	0.996662		0.982807	1.02395	1.00051	0.971049		0.982421	1.02063	0.993527	0.931166
	0.971053	1.04169	1.02704	1.03571		0.971014	1.04134	1.0263	1.03101		0.970938	1.04065	1.02483	1.02174		0.970707	1.03858	1.02043	0.994894		0.970324	1.03515	1.01318	0.953155
	0.9591	1.05582	1.04542	1.05772		0.959062	1.05546	1.04467	1.05286		0.958985	1.05474	1.04316	1.04327		0.958757	1.05257	1.03867	1.01553		0.958376	1.04898	1.03126	0.972442
	0.951356	1.06412	1.05753	1.07414		0.951318	1.06375	1.05676	1.06917		0.951241	1.06302	1.05522	1.05937		0.951013	1.06083	1.05063	1.03101		0.950633	1.0572	1.04306	0.986971
	0.94988	1.06469	1.06125	1.08505		0.949842	1.06432	1.06047	1.07996		0.949766	1.06359	1.05891	1.06992		0.949536	1.0614	1.05425	1.04091		0.949155	1.05776	1.04658	0.995899
	0.952262	1.06065	1.06048	1.09117		0.952224	1.06028	1.05967	1.08598		0.952147	1.05954	1.05805	1.07575		0.951915	1.05732	1.05322	1.04617		0.95153	1.05363	1.04527	1.00032
	0.955576	1.05544	1.0582	1.09501		0.955537	1.05506	1.05738	1.08969		0.955459	1.05431	1.05574	1.07921		0.955226	1.05206	1.05084	1.04895		0.954837	1.04834	1.04277	1.00212
	0.956842	1.0522	1.05817	1.09774		0.956803	1.05182	1.05733	1.09231		0.956724	1.05106	1.05566	1.08159		0.956489	1.04878	1.05068	1.05067		0.956098	1.04501	1.04249	1.00289
	0.955588	1.05139	1.06074	1.10023		0.955548	1.05101	1.05988	1.09467		0.95547	1.05023	1.05818	1.08371		0.955234	1.04792	1.05311	1.0521		0.95484	1.04409	1.04477	1.00333
	0.95317	1.05182	1.06409	1.10219		0.95313	1.05143	1.06323	1.09653		0.953051	1.05064	1.0615	1.08539		0.952814	1.04829	1.05637	1.05328		0.95242	1.0444	1.04792	1.00379
	0.952413	1.0509	1.06507	1.10322		0.952374	1.0505	1.06421	1.09752		0.952294	1.04972	1.06248	1.08628		0.952057	1.04736	1.05732	1.05391		0.95166	1.04346	1.04884	1.00404
	0.954834	1.04763	1.06246	1.1046		0.954794	1.04723	1.06158	1.09881		0.954714	1.04643	1.05984	1.08739		0.954474	1.04405	1.05465	1.05454		0.954074	1.0401	1.04611	1.00398
	0.959543	1.04589	1.06064	1.10733		0.959502	1.04549	1.05976	1.10142		0.959421	1.04468	1.05801	1.08978		0.959179	1.04227	1.05278	1.05629		0.958776	1.03827	1.04417	1.00482
	0.964922	1.04768	1.06215	1.11172		0.964881	1.04727	1.06126	1.10566		0.9648	1.04643	1.05947	1.09375		0.964555	1.04395	1.05415	1.0595		0.964147	1.03983	1.0454	1.00694
	0.969427	1.05524	1.06981	1.11858		0.969386	1.05482	1.0689	1.11235		0.969304	1.05397	1.06707	1.10009		0.969056	1.05143	1.06163	1.06489		0.968644	1.04722	1.05269	1.01097
	0.972683	1.06767	1.08256	1.12715		0.972641	1.06723	1.08162	1.12073		0.972558	1.06635	1.07975	1.1081		0.972308	1.06371	1.07416	1.07188		0.971893	1.05934	1.06497	1.01651
	0.974918	1.08011	1.09529	1.1345		0.974876	1.07965	1.09433	1.12796		0.974792	1.07873	1.09242	1.1151		0.974541	1.07599	1.08671	1.07822		0.974123	1.07145	1.07733	1.0219
	0.977096	1.08644	1.10177	1.13902		0.977054	1.08597	1.1008	1.13239		0.97697	1.08505	1.09886	1.11938		0.976716	1.08229	1.09307	1.08208		0.976295	1.07771	1.08355	1.02514
	0.979755	1.08461	1.09941	1.14099		0.979712	1.08414	1.09843	1.13425		0.979627	1.08319	1.09647	1.12102		0.979372	1.08036	1.09064	1.08311		0.978947	1.07568	1.08106	1.02533
	0.986254	1.08671	1.09304	1.14297		0.986211	1.08622	1.09205	1.13612		0.986125	1.08525	1.09006	1.12265		0.985867	1.08234	1.08415	1.0841		0.985437	1.07753	1.07444	1.02542
	0.996934	1.09795	1.08698	1.14702		0.996891	1.09745	1.08596	1.14002		0.996803	1.09644	1.08394	1.12626		0.996541	1.09344	1.0779	1.08692		0.996105	1.08846	1.068	1.02713
	1.01298	1.1249	1.08509	1.15532		1.01294	1.12437	1.08405	1.14813		1.01285	1.12333	1.08199	1.13402		1.01258	1.12021	1.07585	1.0937		1.01214	1.11504	1.06577	1.03251
	1.03291	1.1637	1.08739	1.16717		1.03286	1.16314	1.08634	1.15977		1.03277	1.16204	1.08425	1.14526		1.03249	1.15873	1.07801	1.10382		1.03204	1.15326	1.06777	1.04104
	1.05152	1.19956	1.09115	1.17826		1.05148	1.19898	1.09008	1.17071		1.05138	1.19781	1.08795	1.1559		1.0511	1.19433	1.08161	1.11362		1.05063	1.18856	1.0712	1.04963
	1.06299	1.21573	1.0916	1.1843		1.06294	1.21514	1.09052	1.17666		1.06285	1.21396	1.08838	1.16167		1.06256	1.21042	1.08202	1.11892		1.06209	1.20456	1.07157	1.05425
	1.0649	1.20766	1.08713	1.1848		1.06485	1.20706	1.08605	1.17706		1.06476	1.20586	1.08389	1.16187		1.06447	1.20226	1.07746	1.11857		1.06399	1.19631	1.06692	1.05316
	1.06001	1.19295	1.08221	1.1844		1.05996	1.19235	1.08112	1.17653		1.05986	1.19114	1.07894	1.16111		1.05958	1.18755	1.07246	1.11719		1.0591	1.1816	1.06182	1.05093
	1.05245	1.18374	1.07993	1.18658		1.0524	1.18313	1.07883	1.17856		1.05231	1.18191	1.07662	1.16283		1.05202	1.17826	1.07007	1.11806		1.05154	1.17223	1.05932	1.05064
	1.04566	1.19079	1.08366	1.19518		1.04561	1.19016	1.08254	1.18692		1.04551	1.1889	1.0803	1.17075		1.04523	1.18516	1.07363	1.12477		1.04475	1.17896	1.06271	1.05567
	1.04056	1.21122	1.09259	1.20961		1.04051	1.21056	1.09145	1.20105		1.04042	1.20926	1.08916	1.18429		1.04013	1.20537	1.08235	1.1367		1.03965	1.19893	1.07119	1.06534
	1.03707	1.23185	1.10209	1.22299		1.03702	1.23118	1.10093	1.21422		1.03692	1.22984	1.0986	1.19705		1.03664	1.22584	1.09168	1.14834		1.03616	1.21922	1.08033	1.07541
	1.03374	1.23667	1.10618	1.22971		1.03369	1.23599	1.105	1.22081		1.03359	1.23464	1.10266	1.2034		1.03331	1.23061	1.09569	1.15403		1.03283	1.22395	1.08427	1.08017
	1.02981	1.221	1.10329	1.22873		1.02976	1.22032	1.10207	1.2197		1.02966	1.21898	1.09963	1.20204		1.02938	1.21495	1.09239	1.15199		1.0289	1.2083	1.08053	1.07723
	1.02823	1.19999	1.09541	1.22199		1.02819	1.19932	1.09418	1.21282		1.02809	1.19798	1.09173	1.1949		1.0278	1.19398	1.08445	1.14416		1.02732	1.18737	1.07253	1.06855
	1.03006	1.18436	1.08708	1.21315		1.03001	1.18369	1.08585	1.20383		1.02991	1.18234	1.08339	1.18564		1.02962	1.17831	1.07607	1.1342		1.02914	1.17165	1.0641	1.05772
	1.0369	1.18344	1.08189	1.20554		1.03685	1.18275	1.08064	1.19605		1.03675	1.18137	1.07815	1.1775		1.03646	1.17726	1.07075	1.12516		1.03597	1.17048	1.05864	1.04754
	1.0477	1.19481	1.07991	1.19875		1.04765	1.19411	1.07865	1.18913		1.04755	1.1927	1.07614	1.17033		1.04725	1.18851	1.06866	1.11733		1.04676	1.18158	1.05643	1.03892
	1.05844	1.20804	1.07956	1.19316		1.05839	1.20732	1.07829	1.18345		1.05828	1.20589	1.07575	1.1645		1.05798	1.2016	1.06822	1.11113		1.05748	1.19452	1.0559	1.03227
	1.06424	1.20965	1.07787	1.18796		1.06419	1.20892	1.07659	1.17824		1.06409	1.20747	1.07404	1.15925		1.06379	1.20313	1.06646	1.10579		1.06328	1.19596	1.05407	1.02687
	1.06305	1.1952	1.07349	1.18526		1.063	1.19447	1.0722	1.1754		1.0629	1.19301	1.06963	1.15616		1.06259	1.18863	1.062	1.10204		1.06208	1.18141	1.04952	1.02229
	1.05576	1.18385	1.06961	1.18224		1.05571	1.18311	1.06831	1.17219		1.05561	1.18163	1.06572	1.15259		1.0553	1.17721	1.05803	1.09756		1.05479	1.16992	1.04545	1.01665
	1.0454	1.1846	1.06851	1.17809		1.04535	1.18385	1.06718	1.16784		1.04525	1.18235	1.06453	1.14785		1.04494	1.17788	1.05666	1.09179		1.04444	1.17051	1.04379	1.00961
	1.03415	1.20755	1.072	1.17167		1.0341	1.20677	1.07064	1.16121		1.034	1.20522	1.06794	1.14084		1.0337	1.20058	1.05992	1.0838		1.03319	1.19292	1.04681	1.00043
	1.02315	1.24666	1.07966	1.16356		1.0231	1.24584	1.07827	1.15289		1.023	1.2442	1.07549	1.13214		1.0227	1.23932	1.06726	1.07414		1.0222	1.23127	1.05381	0.989639
	1.01391	1.2825	1.08775	1.1546		1.01386	1.28164	1.08632	1.14384		1.01376	1.27993	1.08348	1.12291		1.01346	1.27481	1.07506	1.06446		1.01296	1.26638	1.06131	0.979501
	1.00714	1.29393	1.0914	1.14843		1.00709	1.29305	1.08996	1.13762		1.00699	1.29128	1.08711	1.11659		1.00669	1.28603	1.07863	1.05792		1.00619	1.27737	1.06479	0.972743
	1.00305	1.27587	1.08923	1.14908		1.003	1.27498	1.08778	1.13807		1.0029	1.2732	1.08488	1.11667		1.0026	1.26789	1.0763	1.05705		1.0021	1.25913	1.06228	0.97067
	1.00188	1.25262	1.08443	1.15436		1.00183	1.25173	1.08295	1.14311		1.00173	1.24997	1.08001	1.12125		1.00143	1.2447	1.07127	1.06043		1.00093	1.23601	1.05701	0.972503
	1.00293	1.23905	1.08004	1.16249		1.00288	1.23816	1.07853	1.15094		1.00278	1.23638	1.07552	1.12852		1.00247	1.23107	1.06659	1.06622		1.00197	1.22233	1.05203	0.976375
	1.0058	1.24817	1.07863	1.17132		1.00575	1.24724	1.0771	1.15946		1.00565	1.24539	1.07405	1.13644		1.00534	1.23988	1.06501	1.07256		1.00484	1.23079	1.05027	0.980685
	1.00988	1.27438	1.08076	1.18018		1.00983	1.27342	1.07919	1.16798		1.00973	1.2715	1.07607	1.14432		1.00942	1.26577	1.06682	1.07877		1.0089	1.25634	1.05174	0.984746
	1.0138	1.29987	1.08383	1.18667		1.01375	1.29887	1.08223	1.17425		1.01364	1.29687	1.07906	1.15016		1.01333	1.29093	1.06965	1.08349		1.01281	1.28115	1.05433	0.988029
	1.01624	1.30412	1.08449	1.19145		1.01618	1.30309	1.08287	1.17888		1.01608	1.30104	1.07967	1.1545		1.01576	1.29494	1.07016	1.08708		1.01524	1.28489	1.05468	0.99066
	1.0166	1.28179	1.08147	1.19696		1.01654	1.28076	1.07983	1.18414		1.01644	1.2787	1.07658	1.15931		1.01612	1.27256	1.06694	1.09069		1.0156	1.26246	1.05125	0.992752
	1.011	1.25507	1.07376	1.20095		1.01095	1.25405	1.07211	1.18775		1.01084	1.252	1.06883	1.16221		1.01052	1.24589	1.05909	1.09178		1.01	1.23583	1.04326	0.991617
	0.999503	1.23758	1.06303	1.19921		0.99945	1.23655	1.06137	1.18578		0.999346	1.23449	1.05807	1.15979		0.999032	1.22837	1.04828	1.08824		0.99851	1.21829	1.03235	0.986774
	0.980993	1.24152	1.05024	1.19161		0.980937	1.24045	1.04857	1.17799		0.980824	1.23832	1.04524	1.15167		0.980485	1.23196	1.03537	1.07931		0.979921	1.2215	1.01934	0.977016
	0.956967	1.2617	1.03639	1.17929		0.956912	1.2606	1.03471	1.16553		0.956801	1.25839	1.03136	1.13897		0.956469	1.25182	1.02144	1.06609		0.955916	1.24103	1.00532	0.96334
	0.933488	1.28231	1.02389	1.16509		0.933434	1.28118	1.0222	1.15135		0.933326	1.27891	1.01885	1.1248		0.933	1.27217	1.00893	1.05204		0.932458	1.26109	0.992813	0.949657
	0.917652	1.28547	1.01523	1.15594		0.917599	1.28428	1.01354	1.14219		0.917492	1.2819	1.01019	1.11565		0.91717	1.27484	1.00026	1.04295		0.916635	1.26324	0.98414	0.940783
	0.913211	1.26496	1.01188	1.15709		0.913157	1.26375	1.01017	1.14313		0.91305	1.26134	1.00677	1.1162		0.912729	1.25416	0.996686	1.04253		0.912194	1.24238	0.98033	0.93921
	0.911518	1.23405	1.00957	1.16229		0.911464	1.23283	1.00783	1.14802		0.911357	1.23041	1.00437	1.12051		0.911035	1.22319	0.994135	1.04535		0.910499	1.21134	0.977528	0.940246
	0.906113	1.20455	1.00604	1.16632		0.90606	1.20333	1.00426	1.15172		0.905953	1.20091	1.00072	1.1236		0.905631	1.19368	0.990239	1.04691		0.905096	1.18182	0.973258	0.939985
	0.888986	1.18568	0.997818	1.16383		0.888933	1.18445	0.996011	1.14894		0.888828	1.182	0.992415	1.12028		0.888511	1.17471	0.981784	1.04228		0.887984	1.16275	0.964562	0.933911
	0.860049	1.17712	0.985228	1.15317		0.859998	1.17587	0.983408	1.13815		0.859895	1.17338	0.979787	1.10925		0.859588	1.16595	0.969081	1.03075		0.859076	1.15379	0.95175	0.921988
	0.827495	1.1734	0.971754	1.13876		0.827445	1.17213	0.969943	1.12377		0.827346	1.16961	0.966342	1.09493		0.827049	1.1621	0.955698	1.01667		0.826554	1.1498	0.93847	0.908444
	0.804666	1.16626	0.963268	1.13039		0.804617	1.16498	0.961458	1.11537		0.804521	1.16244	0.95786	1.08649		0.804231	1.15487	0.947224	1.00819		0.803748	1.14247	0.930013	0.90008
	0.799937	1.15227	0.962777	1.13398		0.799889	1.15099	0.960949	1.11873		0.799792	1.14842	0.957313	1.08943		0.799503	1.1408	0.946569	1.01007		0.799021	1.12832	0.929189	0.900715
	0.806675	1.13452	0.966808	1.14401		0.806626	1.13322	0.964932	1.12838		0.806528	1.13062	0.961201	1.09837		0.806236	1.1229	0.950179	1.01721		0.805748	1.11027	0.932361	0.905677
	0.815727	1.11699	0.970997	1.15427		0.815677	1.11567	0.969072	1.1382		0.815578	1.11304	0.965245	1.10736		0.815281	1.10523	0.953942	1.02413		0.814787	1.09246	0.93568	0.910114
	0.815984	1.10304	0.970703	1.15702		0.815935	1.1017	0.968753	1.14059		0.815835	1.09904	0.964877	1.10911		0.815537	1.09112	0.953434	1.02428		0.815041	1.07818	0.934954	0.908483
	0.804938	1.09317	0.966058	1.1518		0.804889	1.0918	0.964077	1.1351		0.80479	1.08908	0.96014	1.10313		0.804495	1.08099	0.94852	1.01718		0.804004	1.06778	0.929765	0.900276
	0.787857	1.08628	0.959159	1.14085		0.787805	1.08489	0.957178	1.12413		0.7877	1.08211	0.953241	1.09212		0.787387	1.07387	0.941621	1.00617		0.786866	1.06041	0.922872	0.889496
	0.776845	1.07984	0.955595	1.13495		0.776794	1.07844	0.953613	1.11818		0.776691	1.07565	0.949672	1.0861		0.776381	1.06735	0.938043	1.00002		0.775865	1.05379	0.919283	0.883339
	0.78014	1.07326	0.958636	1.14162		0.780088	1.07183	0.956623	1.12454		0.779984	1.06898	0.952621	1.09187		0.779672	1.06053	0.940815	1.00435		0.779153	1.04673	0.921775	0.885987
	0.792975	1.06283	0.966356	1.15363		0.792922	1.06136	0.964301	1.1361		0.792816	1.05844	0.960219	1.10259		0.792499	1.04976	0.948176	1.01296		0.79197	1.03562	0.928762	0.89209
	0.807774	1.04787	0.975873	1.16366		0.807715	1.0464	0.973763	1.14569		0.807599	1.04346	0.96957	1.11136		0.807251	1.03474	0.957206	1.01971		0.806671	1.02052	0.937285	0.896485
	0.814938	1.02775	0.983754	1.16365		0.814879	1.02627	0.981602	1.14538		0.814762	1.02333	0.977326	1.11051		0.81441	1.01462	0.964718	1.01757		0.813823	1.00041	0.944413	0.893014
	0.812305	1.00366	0.98939	1.1534		0.812246	1.00221	0.987201	1.13496		0.812129	0.9993	0.98285	1.09978		0.811777	0.990685	0.970026	1.00623		0.811191	0.976653	0.949381	0.881281
	0.803965	0.981053	0.993025	1.1368		0.803906	0.979605	0.990813	1.11843		0.80379	0.976722	0.986418	1.08341		0.803441	0.968172	0.973464	0.990391		0.80286	0.954251	0.952614	0.866407
	0.800015	0.965528	0.996982	1.12709		0.799957	0.964096	0.994735	1.10873		0.799841	0.961245	0.990273	1.07373		0.799493	0.952794	0.977122	0.980856		0.798914	0.939033	0.955964	0.857269
	0.807079	0.960589	1.00206	1.13304		0.807021	0.959148	0.99978	1.11434		0.806903	0.956279	0.995255	1.07875		0.806552	0.947774	0.981923	0.984412		0.805967	0.933931	0.96048	0.859186
	0.827908	0.959367	1.01042	1.14835		0.827843	0.957906	1.00809	1.12913		0.827715	0.954998	1.00347	1.09255		0.827329	0.94638	0.989848	0.995797		0.826686	0.932356	0.96795	0.86772
	0.858477	0.956183	1.02161	1.16496		0.85841	0.954716	1.01922	1.14518		0.858276	0.951795	1.01447	1.10755		0.857875	0.94314	1.00048	1.00819		0.857208	0.929059	0.978017	0.877051
	0.895441	0.945072	1.03552	1.17551		0.895371	0.943601	1.03307	1.15514		0.895231	0.940672	1.0282	1.11645		0.894813	0.931995	1.01388	1.01451		0.894116	0.917884	0.990874	0.880512
	0.935405	0.92563	1.05144	1.17661		0.935332	0.924173	1.04892	1.15582		0.935186	0.921274	1.04391	1.11638		0.934748	0.912685	1.02918	1.0127		0.934019	0.898721	1.00554	0.876963
	0.971559	0.904025	1.06608	1.17012		0.971483	0.902583	1.06349	1.14925		0.971331	0.899712	1.05836	1.10965		0.970875	0.891208	1.04323	1.00571		0.970117	0.877386	1.01897	0.869902
	0.998393	0.889729	1.07583	1.16836		0.998315	0.888299	1.0732	1.14734		0.998158	0.885454	1.06797	1.10749		0.99769	0.877025	1.05259	1.00299		0.996909	0.863329	1.02792	0.866699
	1.01355	0.888722	1.07933	1.17838		1.01346	0.88728	1.07667	1.15696		1.01329	0.884408	1.0714	1.11639		1.01278	0.875904	1.05587	1.01011		1.01194	0.862088	1.03098	0.871784
	1.03047	0.89418	1.07743	1.19347		1.03039	0.892713	1.07475	1.17151		1.03022	0.889795	1.06943	1.12992		1.0297	0.881154	1.05378	1.02117		1.02884	0.86712	1.02869	0.880004
	1.05551	0.898957	1.07216	1.20675		1.05542	0.897468	1.06947	1.18421		1.05524	0.894506	1.06413	1.14156		1.05471	0.885734	1.04844	1.03026		1.05383	0.871491	1.02328	0.886243
	1.09658	0.894629	1.06532	1.20895		1.09648	0.893128	1.06262	1.18604		1.0963	0.890142	1.05728	1.14272		1.09575	0.881302	1.04156	1.02986		1.09483	0.866952	1.01638	0.884312
	1.14939	0.879854	1.05817	1.20047		1.1493	0.878369	1.05547	1.17731		1.1491	0.875413	1.05009	1.13356		1.14853	0.866665	1.03429	1.01986		1.14756	0.852466	1.00899	0.873786
	1.19704	0.860818	1.05183	1.18419		1.19694	0.859351	1.04911	1.16114		1.19674	0.856433	1.04373	1.11762		1.19614	0.847795	1.0279	1.00465		1.19514	0.833779	1.00257	0.859811
	1.22066	0.848623	1.04731	1.17533		1.22055	0.847164	1.04459	1.15225		1.22033	0.844261	1.0392	1.10872		1.21968	0.835668	1.02336	0.995841		1.21859	0.82173	0.997995	0.851379
	1.21461	0.850448	1.04521	1.18177		1.2145	0.848964	1.04247	1.15836		1.21429	0.84601	1.03705	1.11423		1.21364	0.837271	1.02112	0.999928		1.21256	0.8231	0.995625	0.853932
	1.21169	0.858875	1.04587	1.19873		1.21158	0.857358	1.04309	1.17465		1.21136	0.85434	1.03758	1.1293		1.21071	0.845412	1.02138	1.01207		1.20963	0.830939	0.995491	0.86279
	1.2263	0.86602	1.04794	1.21666		1.22619	0.864472	1.04512	1.19187		1.22596	0.861394	1.03954	1.1452		1.22526	0.852289	1.02312	1.02481		1.22411	0.837534	0.996896	0.872023
	1.27313	0.861879	1.05105	1.22511		1.27301	0.860326	1.0482	1.19982		1.27277	0.857237	1.04254	1.15224		1.27205	0.8481	1.02593	1.02973		1.27085	0.833298	0.999384	0.874735
	1.34098	0.845141	1.05492	1.22487		1.34085	0.843601	1.05202	1.19911		1.3406	0.840538	1.04628	1.1507		1.33984	0.831481	1.02942	1.02641		1.33857	0.816811	1.0025	0.869818
	1.39738	0.822446	1.05834	1.21641		1.39724	0.820935	1.05541	1.19056		1.39698	0.81793	1.04961	1.14203		1.39618	0.809046	1.03257	1.01759		1.39486	0.79466	1.00537	0.861185
	1.41106	0.807117	1.06052	1.21429		1.41091	0.805627	1.05758	1.1882		1.41061	0.802663	1.05175	1.13925		1.40972	0.793901	1.03462	1.01393		1.40824	0.779715	1.00728	0.856835
	1.3782	0.808165	1.06166	1.22565		1.37805	0.806657	1.05869	1.19899		1.37775	0.803658	1.05279	1.149		1.37684	0.794792	1.03549	1.02127		1.37532	0.780443	1.00789	0.861625
	1.33309	0.820087	1.06132	1.24593		1.33294	0.818536	1.05832	1.21843		1.33265	0.815452	1.05236	1.16692		1.33177	0.806337	1.03487	1.03559		1.3303	0.791591	1.00699	0.872016
	1.29744	0.834235	1.05985	1.26815		1.2973	0.832642	1.05682	1.23969		1.29701	0.829472	1.0508	1.18645		1.29615	0.820106	1.03315	1.05102		1.29472	0.804958	1.00502	0.883031
	1.28731	0.840216	1.0575	1.28353		1.28716	0.838595	1.05443	1.25423		1.28686	0.83537	1.04837	1.19948		1.28597	0.825844	1.03057	1.0606		1.28448	0.81044	1.00221	0.889028
	1.29728	0.835431	1.05472	1.29142		1.29713	0.833806	1.05163	1.26137		1.29683	0.830577	1.0455	1.20528		1.29593	0.821038	1.02753	1.06342		1.29443	0.805618	0.998913	0.889022
	1.30997	0.824562	1.05201	1.29095		1.30982	0.822943	1.0489	1.2606		1.30952	0.819725	1.04273	1.204		1.3086	0.810219	1.02466	1.06106		1.30708	0.794857	0.995881	0.8858
	1.30471	0.818664	1.05014	1.29509		1.30456	0.817045	1.04702	1.2643		1.30425	0.813828	1.04083	1.2069		1.30334	0.804326	1.0227	1.06224		1.30183	0.788972	0.993839	0.885372
	1.27628	0.825329	1.04987	1.30968		1.27613	0.823681	1.04672	1.2781		1.27582	0.820407	1.04048	1.21931		1.27488	0.810738	1.0222	1.07144		1.27333	0.795119	0.993117	0.891292
	1.24383	0.840699	1.05318	1.32855		1.24368	0.838991	1.04999	1.29603		1.24338	0.835598	1.04366	1.23554		1.24247	0.82558	1.02514	1.0838		1.24096	0.809406	0.995676	0.899643
	1.2199	0.857497	1.05978	1.34663		1.21975	0.85574	1.05654	1.31307		1.21945	0.852247	1.05012	1.25073		1.21856	0.841936	1.03132	1.0948		1.21707	0.825296	1.00144	0.906446
	1.21501	0.867772	1.07068	1.35485		1.21486	0.865977	1.06736	1.32053		1.21456	0.86241	1.06079	1.25686		1.21367	0.851883	1.04154	1.09804		1.21219	0.834898	1.01096	0.907014
	1.22556	0.869619	1.08434	1.35477		1.22541	0.867804	1.08094	1.3198		1.22511	0.864198	1.0742	1.255		1.22421	0.853556	1.05448	1.09389		1.2227	0.83639	1.02317	0.901099
	1.23841	0.866415	1.09731	1.34627		1.23825	0.864591	1.09382	1.31119		1.23795	0.860967	1.08692	1.24625		1.23703	0.850272	1.06673	1.08502		1.23551	0.833026	1.0347	0.892566
	1.23769	0.866409	1.10528	1.34441		1.23753	0.864578	1.10175	1.309		1.23721	0.860941	1.09475	1.24352		1.23626	0.850208	1.07429	1.08123		1.23467	0.832903	1.04183	0.888072
	1.21824	0.875374	1.10719	1.35512		1.21808	0.873504	1.10362	1.31901		1.21777	0.869787	1.09653	1.25228		1.21683	0.858825	1.0758	1.08727		1.21526	0.841155	1.04293	0.891478
	1.18927	0.891989	1.10612	1.38126		1.18911	0.890062	1.1025	1.34386		1.18879	0.886233	1.09534	1.27482		1.18784	0.874941	1.0744	1.10458		1.18624	0.856747	1.04122	0.903493
	1.16026	0.911762	1.1051	1.41634		1.1601	0.909781	1.10145	1.37735		1.15979	0.905844	1.09421	1.30548		1.15885	0.894235	1.07305	1.12877		1.1573	0.875533	1.03955	0.920993
	1.13855	0.930526	1.10737	1.45548		1.13839	0.928482	1.10366	1.41482		1.13808	0.92442	1.0963	1.33995		1.13716	0.912446	1.07479	1.15636		1.13563	0.893165	1.04077	0.941401
	1.12452	0.946445	1.11249	1.49848		1.12437	0.944344	1.10871	1.45585		1.12407	0.940169	1.10123	1.37745		1.12315	0.927862	1.0794	1.18589		1.12163	0.908052	1.04487	0.962743
	1.11557	0.95913	1.11808	1.53427		1.11542	0.956973	1.11426	1.49011		1.11511	0.952687	1.10669	1.40901		1.1142	0.940057	1.08457	1.21123		1.11269	0.919735	1.04962	0.981587
	1.10641	0.970119	1.12061	1.56544		1.10625	0.967919	1.11675	1.51965		1.10594	0.96355	1.10911	1.43567		1.105	0.950674	1.08682	1.23148		1.10344	0.929964	1.05159	0.995511
	1.09431	0.980859	1.11887	1.58618		1.09415	0.978612	1.11497	1.53914		1.09384	0.974148	1.10726	1.45297		1.09291	0.960999	1.08477	1.24402		1.09136	0.939854	1.04924	1.0035
	1.07897	0.993949	1.11216	1.61461		1.07881	0.991632	1.10824	1.56599		1.07851	0.987031	1.10049	1.47705		1.07758	0.97348	1.07786	1.26201		1.07605	0.951703	1.04214	1.01559
	1.06235	1.00885	1.10232	1.65612		1.06219	1.00648	1.09839	1.60548		1.06189	1.00176	1.09061	1.51294		1.06098	0.987873	1.06791	1.28991		1.05947	0.965561	1.0321	1.03549
	1.04561	1.0266	1.09046	1.71849		1.04546	1.02415	1.08652	1.66518		1.04516	1.0193	1.07873	1.5679		1.04426	1.00499	1.05601	1.3341		1.04277	0.982026	1.02019	1.06853
	1.02957	1.04583	1.07762	1.80052		1.02943	1.04332	1.07368	1.7436		1.02913	1.03835	1.0659	1.63991		1.02824	1.0237	1.04322	1.39163		1.02677	1.00019	1.00748	1.11124
	1.01601	1.06409	1.0662	1.87279		1.01586	1.06149	1.06228	1.81288		1.01557	1.05632	1.05451	1.70386		1.01469	1.04111	1.03187	1.44345		1.01323	1.01671	0.996223	1.15042
	1.00631	1.07626	1.0582	1.91465		1.00616	1.0736	1.05428	1.85274		1.00586	1.06832	1.04653	1.7402		1.00495	1.05279	1.02393	1.47197		1.00345	1.02789	0.98837	1.17112
	1.00083	1.08141	1.05507	1.92605		1.00068	1.0787	1.05112	1.8625		1.00036	1.07332	1.04331	1.74719		0.999432	1.05751	1.02056	1.47352		0.997883	1.03216	0.984767	1.16848
	0.996712	1.0859	1.05608	1.94083		0.996551	1.08315	1.05208	1.87589		0.996231	1.07768	1.04417	1.75821		0.99527	1.06162	1.02113	1.47974		0.993672	1.03589	0.984924	1.17071
	0.992015	1.09368	1.05981	1.98503		0.991855	1.09087	1.05573	1.91756		0.991535	1.0853	1.04767	1.79551		0.990575	1.06891	1.02419	1.50763		0.988981	1.04266	0.987323	1.18971
	0.984724	1.10975	1.06467	2.07959		0.984565	1.10682	1.06051	2.00786		0.984246	1.10102	1.05228	1.87829		0.983291	1.08396	1.02833	1.57363		0.981703	1.05668	0.99076	1.23876
	0.975006	1.131	1.06959	2.21255		0.974848	1.12801	1.06536	2.13478		0.974531	1.12206	1.057	1.99457		0.973583	1.1046	1.03268	1.66625		0.972006	1.07666	0.994551	1.30753
	0.965297	1.15231	1.07388	2.3198		0.96514	1.1492	1.06959	2.2375		0.964825	1.14303	1.06111	2.08925		0.963883	1.1249	1.03647	1.74282		0.962318	1.09593	0.997846	1.36547
	0.959205	1.16325	1.07731	2.36039		0.959044	1.16009	1.07296	2.27566		0.958721	1.15383	1.06436	2.12324		0.957753	1.13544	1.03937	1.76798		0.956145	1.10607	1.00024	1.38246
	0.958327	1.16185	1.08004	2.32621		0.958165	1.15864	1.0756	2.24158		0.957842	1.15228	1.06684	2.08953		0.956872	1.13362	1.04139	1.73624		0.955261	1.10381	1.00156	1.35453
	0.962016	1.15588	1.0815	2.25709		0.961854	1.15264	1.077	2.17379		0.961528	1.14622	1.06812	2.02438		0.960552	1.12739	1.04233	1.67831		0.95893	1.09733	1.00201	1.30616
	0.968083	1.15198	1.08286	2.18908		0.967919	1.1487	1.07828	2.10708		0.96759	1.14221	1.06923	1.96022		0.966605	1.12318	1.04298	1.62124		0.964968	1.09282	1.00197	1.25851
	0.974633	1.1565	1.08391	2.14624		0.974467	1.15317	1.07925	2.06461		0.974135	1.14656	1.07005	1.91865		0.973141	1.12718	1.04336	1.58293		0.971489	1.0963	1.00173	1.22553
	0.980917	1.16871	1.08468	2.13203		0.980745	1.16529	1.07996	2.04935		0.9804	1.15851	1.07063	1.90184		0.979367	1.13862	1.04359	1.5641		0.977651	1.10695	1.00143	1.20689
	0.986003	1.18185	1.08529	2.12312		0.98583	1.17834	1.08051	2.03992		0.985482	1.17139	1.07108	1.89167		0.984441	1.151	1.04376	1.55306		0.982711	1.11856	1.00119	1.19619
	0.990031	1.18623	1.08584	2.1095		0.989856	1.1827	1.08102	2.02594		0.989506	1.17572	1.0715	1.87722		0.988458	1.15524	1.04393	1.53843		0.986716	1.12266	1.001	1.18269
	0.993375	1.18047	1.08645	2.08437		0.993184	1.17688	1.08158	2.00079		0.992802	1.16978	1.07197	1.85225		0.991658	1.14899	1.04415	1.51485		0.989758	1.11593	1.00086	1.16205
	0.993972	1.16414	1.08885	2.05877		0.993776	1.16058	1.0839	1.97514		0.993383	1.1535	1.07413	1.82673		0.992205	1.1328	1.04584	1.4907		0.99025	1.0999	1.00186	1.14091
	0.991764	1.14319	1.09251	2.04221		0.991567	1.13966	1.08748	1.95808		0.991174	1.13266	1.07755	1.80902		0.989997	1.11217	1.04883	1.47271		0.988041	1.07962	1.00422	1.12433
	0.986212	1.12173	1.09863	2.0411		0.986016	1.11821	1.09348	1.95595		0.985625	1.11124	1.08332	1.80532		0.984451	1.09084	1.05396	1.46651		0.982502	1.05845	1.0084	1.1171
	0.978047	1.10111	1.10605	2.05818		0.977852	1.09761	1.10079	1.97095		0.977463	1.09066	1.09042	1.81693		0.976296	1.07035	1.06044	1.47187		0.974359	1.03812	1.01398	1.118
	0.96984	1.08392	1.11294	2.07379		0.969646	1.08042	1.10759	1.98508		0.969259	1.0735	1.09704	1.82863		0.9681	1.05325	1.06656	1.47894		0.966175	1.02114	1.01936	1.12151
	0.964676	1.07155	1.11755	2.082		0.964483	1.06805	1.11212	1.99198		0.964097	1.06113	1.10142	1.83343		0.962942	1.04089	1.0705	1.48002		0.961022	1.00882	1.02266	1.12016
	0.964107	1.0655	1.1192	2.07697		0.963914	1.06193	1.11369	1.98606		0.963527	1.05486	1.10283	1.8262		0.96237	1.03422	1.07148	1.471		0.960447	1.00156	1.02302	1.11088
	0.966492	1.06696	1.12045	2.06932		0.966293	1.06333	1.11483	1.97754		0.965895	1.05616	1.10377	1.81642		0.964703	1.03521	1.07186	1.45964		0.962723	1.00208	1.02258	1.09965
	0.969486	1.07551	1.12251	2.06658		0.969286	1.07182	1.11679	1.97371		0.968886	1.06451	1.10551	1.81093		0.967688	1.04317	1.07301	1.45174		0.965697	1.00945	1.02289	1.09106
	0.971021	1.09243	1.12725	2.07669		0.97082	1.08859	1.1214	1.98218		0.970418	1.08101	1.10988	1.81682		0.969216	1.05887	1.07671	1.45314		0.967218	1.02393	1.02563	1.08962
	0.970931	1.11409	1.13442	2.103		0.97072	1.11013	1.12843	2.00574		0.970298	1.10229	1.11665	1.83592		0.969035	1.07942	1.08273	1.46406		0.966936	1.04334	1.03056	1.09456
	0.969767	1.13405	1.14141	2.12496		0.969556	1.12999	1.13531	2.02581		0.969134	1.12197	1.12331	1.8529		0.967869	1.09857	1.08879	1.47517		0.965769	1.06166	1.03573	1.10106
	0.969676	1.14675	1.14506	2.13727		0.969465	1.14259	1.13891	2.03666		0.969042	1.13436	1.12679	1.86141		0.967775	1.11035	1.09194	1.47949		0.965671	1.07252	1.03842	1.10248
	0.971696	1.14872	1.14509	2.13521		0.971483	1.14449	1.13886	2.03373		0.971058	1.13612	1.12662	1.85719		0.969786	1.11173	1.09141	1.47347		0.967674	1.07333	1.03737	1.09604
	0.972141	1.1439	1.14301	2.13314		0.971928	1.13957	1.13671	2.03055		0.971503	1.13102	1.12433	1.85239		0.970228	1.1061	1.08875	1.46639		0.96811	1.06693	1.03421	1.08839
	0.969221	1.13479	1.14085	2.13671		0.969008	1.13045	1.13447	2.03281		0.968583	1.12188	1.12193	1.85264		0.967309	1.09693	1.08591	1.4635		0.965194	1.05773	1.03076	1.08402
	0.960509	1.12686	1.14003	2.15729		0.960293	1.12249	1.13357	2.05112		0.959861	1.11386	1.12088	1.8673		0.958568	1.08875	1.08446	1.47166		0.95642	1.04932	1.02874	1.08759
	0.946561	1.12062	1.14098	2.19513		0.946348	1.11623	1.13444	2.08545		0.945921	1.10755	1.12158	1.89599		0.944644	1.08231	1.08469	1.48992		0.942523	1.04271	1.02831	1.09799
	0.931895	1.1166	1.14267	2.22678		0.931684	1.11216	1.13604	2.11465		0.931264	1.1034	1.12302	1.92117		0.930004	1.07791	1.08567	1.50741		0.927913	1.03796	1.02866	1.10925
	0.922539	1.11289	1.14322	2.24504		0.922331	1.10842	1.13652	2.13107		0.921913	1.09959	1.12337	1.93464		0.920664	1.07393	1.08568	1.51555		0.91859	1.03372	1.02819	1.11352
	0.922015	1.1111	1.14213	2.24389		0.921793	1.10647	1.13537	2.12895		0.921347	1.09732	1.1221	1.93113		0.920013	1.07077	1.08408	1.51014		0.917798	1.02926	1.02614	1.10769
	0.923889	1.10572	1.1396	2.23705		0.923665	1.10105	1.13275	2.12127		0.923218	1.09183	1.11928	1.9223		0.921879	1.06507	1.08072	1.50016		0.919656	1.02328	1.02205	1.09821
	0.923573	1.09898	1.13519	2.23442		0.923349	1.09428	1.12826	2.11749		0.922902	1.08498	1.11466	1.91686		0.921561	1.05802	1.07575	1.49261		0.919336	1.01594	1.0166	1.09038
	0.915533	1.09006	1.67912	2.24643		0.915297	1.08535	1.62256	2.12748		0.914824	1.07605	1.52016	1.92374		0.913411	1.04909	1.27815	1.49441		0.911064	1.00702	1.01014	1.08925
	0.899175	1.08101	1.67252	2.27369		0.898943	1.07624	1.61578	2.15164		0.898478	1.06683	1.51311	1.94304		0.897088	1.03955	1.27085	1.50524		0.89478	0.997065	1.00317	1.0943
	0.880376	1.07229	1.6666	2.29546		0.880148	1.0675	1.60969	2.17145		0.879692	1.05803	1.50679	1.9597		0.878329	1.03062	1.26432	1.51616		0.876066	0.987952	0.996946	1.10089
	0.868249	1.06607	1.66172	2.30812		0.868023	1.06128	1.60478	2.18248		0.867574	1.05181	1.50187	1.96821		0.866227	1.0244	1.25955	1.5204		0.863993	0.981764	0.992629	1.10238
	0.868318	1.06483	1.66167	2.30714		0.868084	1.05997	1.60448	2.18033		0.867616	1.05038	1.50115	1.96439		0.866215	1.02261	1.25809	1.51443		0.863891	0.979457	0.990729	1.09601
	0.892609	1.06442	1.66488	2.3029		0.892363	1.05949	1.60723	2.17491		0.891873	1.04976	1.50314	1.95733		0.890404	1.02161	1.2586	1.50551		0.887967	0.977911	0.990135	1.08722
	0.940036	1.06228	1.6688	2.30272		0.939777	1.0573	1.61065	2.1733		0.93926	1.04749	1.50571	1.95369		0.937712	1.01911	1.25952	1.49922		0.935142	0.975087	0.989797	1.08036
	1.01238	1.05631	1.67083	2.31576		1.0121	1.0513	1.61228	2.18415		1.01154	1.04141	1.50668	1.96122		1.00987	1.01284	1.25925	1.50147		1.0071	0.968553	0.988646	1.07965
	1.10157	1.04734	1.67135	2.34255		1.10123	1.04226	1.61245	2.20777		1.10054	1.03225	1.50628	1.97994		1.09849	1.00333	1.25782	1.51188		1.09509	0.958583	0.986594	1.08456
	1.18115	1.03689	1.67046	2.36637		1.18078	1.03181	1.61135	2.22918		1.18003	1.0218	1.50484	1.99757		1.17779	0.992891	1.25582	1.52288		1.17409	0.948185	0.984346	1.09085
	1.22685	1.03071	1.67047	2.38181		1.22645	1.02561	1.61118	2.24252		1.22566	1.01556	1.50439	2.0077		1.2233	0.986543	1.25487	1.52777		1.21938	0.941703	0.983108	1.09251
	1.2317	1.03109	1.6743	2.38621		1.23129	1.02595	1.61461	2.24499		1.23048	1.01581	1.50714	2.00739		1.22803	0.986574	1.2563	1.52362		1.22397	0.941412	0.983479	1.08701
	1.1942	1.03917	1.6772	2.38094		1.1938	1.03387	1.61709	2.23839		1.19301	1.02345	1.50894	1.99901		1.19063	0.993402	1.25677	1.51346		1.18669	0.947059	0.982981	1.07732
	1.1318	1.05109	1.6766	2.37399		1.13141	1.04563	1.6162	2.23024		1.13063	1.03487	1.50758	1.98932		1.12831	1.00389	1.25461	1.50244		1.12446	0.956177	0.980425	1.06713
	1.05107	1.06409	1.80047	2.37291		1.05071	1.05848	1.72353	2.2276		1.04999	1.04744	1.58782	1.98454		1.04783	1.01565	1.28442	1.49512		1.04425	0.966745	0.974176	1.0596
	0.959868	1.07795	1.79148	2.3802		0.959532	1.07216	1.71417	2.23263		0.958863	1.06075	1.57797	1.98632		0.956859	1.02794	1.27424	1.49239		0.953537	0.977548	0.964746	1.05511
	0.874978	1.08978	1.77717	2.38578		0.874672	1.08383	1.70015	2.23666		0.874061	1.07213	1.56452	1.98814		0.872232	1.03849	1.26241	1.49109		0.869201	0.986882	0.955048	1.05253
	0.813628	1.09983	1.76832	2.3928		0.813331	1.09369	1.69146	2.24176		0.812737	1.08162	1.55618	1.99047		0.810961	1.04694	1.25504	1.48956		0.808018	0.993841	0.94898	1.04942
	0.785509	1.10586	1.77154	2.39538		0.78521	1.09961	1.69418	2.24273		0.784613	1.08732	1.55809	1.9892		0.782825	1.05205	1.25554	1.48544		0.779864	0.998084	0.948553	1.04456
	0.784281	1.10818	1.77956	2.39675		0.783982	1.1018	1.70145	2.24233		0.783385	1.08925	1.56415	1.98636		0.781599	1.05328	1.25929	1.47966		0.778639	0.998337	0.950518	1.03824
	0.797533	1.10702	1.78783	2.39676		0.79722	1.1005	1.70885	2.24068		0.796596	1.08771	1.57013	1.98249		0.79473	1.05104	1.26263	1.47321		0.791638	0.995137	0.951916	1.03156
	0.810851	1.10113	1.78761	2.39683		0.810533	1.09456	1.70825	2.2392		0.809898	1.08166	1.56893	1.9789		0.807998	1.04471	1.26052	1.46723		0.804853	0.988435	0.949461	1.02536
	0.81906	1.09205	1.78025	2.40034		0.818738	1.08547	1.70079	2.24073		0.818096	1.07253	1.56139	1.9777		0.816176	1.03552	1.25325	1.46264		0.812996	0.979202	0.943055	1.01993
	0.821777	1.08364	1.76995	2.39938		0.821454	1.07701	1.69057	2.23882		0.82081	1.06399	1.55142	1.97455		0.818882	1.02676	1.2442	1.45819		0.815688	0.970171	0.935451	1.01556
	0.826639	1.07948	1.76432	2.40503		0.82631	1.07274	1.68497	2.24261		0.825653	1.05951	1.54592	1.97574		0.823687	1.0217	1.23915	1.45596		0.820431	0.964347	0.931178	1.01216
	0.838742	1.07965	1.87764	2.41115		0.838391	1.07283	1.78259	2.24697		0.83769	1.05943	1.6187	1.97766		0.835592	1.02118	1.26875	1.45463		0.83212	0.963223	0.932687	1.0096
	0.856107	1.0815	1.89169	2.41384		0.855748	1.07456	1.79549	2.2479		0.855032	1.06094	1.62972	1.97619		0.85289	1.02208	1.27624	1.45029		0.849343	0.963282	0.937381	1.00468
	0.875355	1.08306	1.90946	2.40728		0.874974	1.07594	1.81158	2.24038		0.874215	1.06195	1.64314	1.96754		0.871944	1.02211	1.28476	1.44106		0.868185	0.961955	0.942244	0.996607
	0.891644	1.07956	1.92078	2.38982		0.891256	1.07228	1.82159	2.22265		0.890482	1.05801	1.65106	1.94986		0.888168	1.0174	1.28905	1.42512		0.884337	0.956229	0.944053	0.983845
	0.904051	1.06943	1.9267	2.36519		0.903653	1.06216	1.82631	2.19802		0.902859	1.0479	1.65396	1.92579		0.900483	1.00735	1.28902	1.40409		0.896552	0.946302	0.942443	0.967334
	0.912973	1.05969	1.92543	2.33617		0.912571	1.05234	1.82461	2.16988		0.911768	1.03794	1.65165	1.89947		0.909368	0.997009	1.28595	1.38258		0.905395	0.935523	0.939316	0.951179
	0.921514	1.05465	1.92615	2.32147		0.921103	1.04719	1.82501	2.15493		0.920283	1.03258	1.65158	1.88455		0.917831	0.99111	1.28518	1.36917		0.913774	0.928925	0.938262	0.940499
	0.931463	1.05685	1.93706	2.32835		0.931038	1.04926	1.83488	2.15983		0.930189	1.03441	1.65979	1.88672		0.927654	0.992283	1.29039	1.36784		0.923458	0.929209	0.941245	0.937925
	0.942763	1.06178	1.95443	2.34791		0.942256	1.05408	1.85076	2.17666		0.941244	1.039	1.67324	1.89955		0.93822	0.996238	1.29937	1.37456		0.933224	0.932294	0.946778	0.941078
	0.951258	1.06623	2.03935	2.37533		0.950746	1.05837	1.92386	2.20047		0.949724	1.043	1.72813	1.91806		0.946672	0.999456	1.32402	1.38486		0.941628	0.934434	0.952714	0.946384
	0.956725	1.06496	2.05396	2.39849		0.95621	1.05698	1.93707	2.2204		0.955182	1.04138	1.73913	1.93332		0.952111	0.997205	1.33107	1.39299		0.947036	0.931362	0.956875	0.95033
	0.959469	1.05697	2.06447	2.41858		0.958937	1.04895	1.94636	2.2372		0.957877	1.03327	1.74652	1.94542		0.954708	0.988931	1.33524	1.3983		0.949474	0.922922	0.958895	0.952054
	0.960727	1.04865	2.08811	2.42984		0.960175	1.0405	1.96641	2.2464		0.959074	1.02456	1.76111	1.95171		0.955784	0.979556	1.34109	1.40053		0.950351	0.912732	0.959632	0.952303
	0.962608	1.04407	2.09533	2.44422		0.962045	1.03581	1.97278	2.25839		0.960921	1.0197	1.76618	1.96031		0.957566	0.97422	1.34395	1.40427		0.952025	0.906816	0.961032	0.953502
	0.966704	1.04805	2.10722	2.46216		0.966124	1.03965	1.98346	2.27392		0.964965	1.02324	1.77496	1.97234		0.961506	0.976991	1.34942	1.41095		0.955796	0.908546	0.964158	0.956976
	0.96936	1.05755	2.12932	2.48075		0.968778	1.04895	2.00351	2.28968		0.967616	1.03217	1.79177	1.98405		0.964146	0.984889	1.36045	1.41673		0.958418	0.915034	0.970907	0.959472
	0.969281	1.06786	2.15807	2.49208		0.968684	1.05907	2.02984	2.2987		0.967492	1.04192	1.81424	1.98989		0.963933	0.993637	1.37583	1.41828		0.95806	0.922398	0.980812	0.959104
	0.963612	1.07478	2.19295	2.4889		0.963008	1.0658	2.06205	2.29441		0.961803	1.04829	1.84213	1.98429		0.958206	0.999039	1.39561	1.41181		0.952269	0.926495	0.99403	0.953382
	0.95285	1.07723	2.23329	2.4768		0.952253	1.0681	2.09933	2.28144		0.95106	1.05028	1.87445	1.97059		0.947502	1.00023	1.41858	1.39882		0.94163	0.926629	1.00943	0.942858
	0.941206	1.07679	2.26874	2.45826		0.940611	1.06755	2.13223	2.263		0.939424	1.04953	1.90319	1.95278		0.935879	0.998951	1.43936	1.38372		0.930031	0.92468	1.02359	0.931372
	0.934256	1.07818	2.29356	2.45065		0.933651	1.06885	2.15512	2.25469		0.932444	1.05065	1.92298	1.94382		0.928839	0.9996	1.45334	1.37506		0.922893	0.924713	1.03291	0.92431
	0.934703	1.08758	2.30618	2.46498		0.934088	1.07789	2.16634	2.26626		0.93286	1.05904	1.93204	1.9516		0.929196	1.00622	1.45874	1.37772		0.923153	0.929012	1.03582	0.924586
	0.936496	1.0939	2.34734	2.4939		0.935875	1.08407	2.1991	2.29105		0.934635	1.06491	1.95249	1.9705		0.930934	1.01131	1.46098	1.38792		0.924832	0.933031	1.02918	0.929777
	0.935298	1.09651	2.32039	2.52566		0.934668	1.08654	2.17323	2.31854		0.93341	1.06712	1.92861	1.99186		0.929657	1.01283	1.44175	1.40005		0.923468	0.933657	1.01479	0.936373
	0.925277	1.09109	2.27737	2.55249		0.924653	1.08101	2.13217	2.34138		0.923409	1.06141	1.89104	2.00905		0.919694	1.00664	1.41198	1.40905		0.91357	0.926929	0.992806	0.940783
	0.906889	1.07676	2.22043	2.57433		0.906273	1.06671	2.07827	2.35926		0.905043	1.04716	1.84235	2.02149		0.901374	0.9926	1.37433	1.41412		0.895325	0.91329	0.965531	0.942274
	0.886055	1.06034	2.16505	2.58562		0.885453	1.05033	2.02594	2.36816		0.884251	1.03087	1.79526	2.02717		0.880666	0.9766	1.33814	1.41566		0.874754	0.89782	0.939465	0.942036
	0.872409	1.05077	2.12673	2.59979		0.871816	1.04074	1.98981	2.37976		0.870633	1.02124	1.76283	2.03525		0.867102	0.966878	1.31337	1.41898		0.861279	0.888093	0.921705	0.943059
	0.871567	1.05357	2.11789	2.62215		0.870974	1.04336	1.98107	2.39882		0.869791	1.02353	1.75438	2.04968		0.866262	0.968309	1.30605	1.42671		0.860444	0.888424	0.915941	0.946997
	0.880171	1.06324	2.14061	2.65421		0.879572	1.0528	2.00078	2.4262		0.878377	1.03253	1.76958	2.07047		0.874813	0.976153	1.31406	1.43797		0.868936	0.894728	0.919544	0.952838
	0.892255	1.07348	2.16724	2.68591		0.891648	1.06284	2.02481	2.45337		0.890437	1.04217	1.7896	2.09125		0.886822	0.984734	1.3271	1.44943		0.880863	0.901889	0.927569	0.958932
	0.901495	1.07791	2.19475	2.7155		0.900877	1.06712	2.04949	2.47836		0.899643	1.04618	1.80991	2.10986		0.895963	0.988026	1.33998	1.45905		0.889896	0.904248	0.935263	0.963634
	0.906007	1.07664	2.21701	2.74509		0.905386	1.0657	2.06933	2.50274		0.904146	1.04447	1.82607	2.12716		0.900447	0.985574	1.34997	1.4668		0.894348	0.900906	0.941045	0.966646
	0.907377	1.0715	2.2317	2.76204		0.90675	1.06048	2.08242	2.51674		0.905499	1.03911	1.83671	2.13714		0.901765	0.979869	1.35652	1.47136		0.895611	0.894844	0.944829	0.968498
	0.91034	1.07164	2.24422	2.7789		0.909706	1.06041	2.09375	2.53072		0.908441	1.03865	1.84618	2.1472		0.904667	0.978416	1.36277	1.4761		0.898446	0.892183	0.948732	0.970535
	0.917833	1.07867	2.26197	2.80086		0.917185	1.06726	2.10972	2.54903		0.91589	1.04514	1.85942	2.16051		0.912029	0.98395	1.37132	1.4826		0.905665	0.896478	0.953966	0.973498
	0.925268	1.09024	2.28134	2.82935		0.924604	1.07856	2.12725	2.57274		0.92328	1.05595	1.8741	2.17773		0.919331	0.993476	1.38104	1.49097		0.912823	0.9043	0.960064	0.977306
	0.929117	1.10107	2.30103	2.85579		0.928446	1.08916	2.14502	2.59493		0.927107	1.0661	1.88889	2.1941		0.923112	1.00243	1.3907	1.49931		0.91653	0.911688	0.966047	0.981374
	0.925036	1.10562	2.32037	2.88021		0.924368	1.09357	2.16222	2.61544		0.923034	1.07023	1.90282	2.20925		0.919056	1.00584	1.39924	1.50709		0.912501	0.91417	0.970961	0.985207
	0.913679	1.1033	2.33635	2.90929		0.913005	1.0912	2.17632	2.6394		0.911659	1.06777	1.9141	2.22634		0.907646	1.00317	1.40591	1.51504		0.901035	0.911283	0.974639	0.988614
	0.899637	1.09793	2.34629	2.93031		0.898973	1.08583	2.1852	2.65683		0.897647	1.06239	1.92135	2.23893		0.893695	0.997799	1.41046	1.52113		0.887185	0.905991	0.977329	0.991398
	0.891068	1.09744	2.35997	2.94727		0.89041	1.0852	2.19708	2.67087		0.889097	1.06153	1.93056	2.24903		0.885182	0.996318	1.41546	1.52598		0.878732	0.903787	0.979767	0.993593
	0.89264	1.10593	2.37088	2.96696		0.891977	1.09337	2.20672	2.68681		0.890652	1.06909	1.93831	2.26001		0.886702	1.00232	1.4201	1.53061		0.880196	0.907813	0.982374	0.995254
	0.898395	1.12037	2.3852	2.99241		0.897722	1.10748	2.21935	2.70782		0.89638	1.08256	1.9484	2.27507		0.892376	1.0141	1.42609	1.53779		0.885783	0.917408	0.985692	0.998488
	0.902498	1.13883	2.40101	3.02273		0.901822	1.1255	2.23336	2.73339		0.900473	1.09976	1.95969	2.29418		0.896451	1.02916	1.43293	1.54798		0.889826	0.929683	0.989592	1.00382
	0.898872	1.15645	2.41729	3.06352		0.898161	1.14275	2.24791	2.76826		0.896744	1.11631	1.97162	2.32089		0.892519	1.04386	1.44047	1.56308		0.885566	0.941957	0.994113	1.01223
	0.885577	1.17303	2.43564	3.11639		0.884877	1.15895	2.26426	2.81337		0.88348	1.13179	1.98493	2.35534		0.879317	1.05744	1.44875	1.58245		0.872465	0.953096	0.998991	1.02298
	0.868814	1.18747	2.497	3.1628		0.868127	1.17301	2.31558	2.85327		0.866757	1.14514	2.0218	2.38621		0.862672	1.06893	1.46442	1.60033		0.855949	0.962207	1.00339	1.0332
	0.858458	1.19973	2.5096	3.19475		0.85777	1.18493	2.3267	2.88041		0.856399	1.1564	2.0307	2.4068		0.85231	1.07849	1.46975	1.61176		0.845581	0.969613	1.00642	1.03947
	0.860071	1.20888	2.52026	3.21304		0.859382	1.19385	2.33573	2.89484		0.858007	1.1649	2.03739	2.41625		0.85391	1.08589	1.47296	1.61517		0.847168	0.975602	1.00769	1.04032
	0.870315	1.21751	2.52655	3.22596		0.869609	1.2022	2.34071	2.90438		0.8682	1.17272	2.04053	2.42158		0.864001	1.09234	1.47359	1.61579		0.857092	0.980347	1.00719	1.03937
	0.882923	1.22431	2.52816	3.24191		0.882202	1.20877	2.34155	2.9166		0.880763	1.17886	2.04034	2.42911		0.876476	1.09739	1.4722	1.61787		0.869422	0.984051	1.00554	1.03935
	0.891509	1.23045	2.53091	3.27189		0.890763	1.21467	2.34309	2.94114		0.889273	1.18429	2.04028	2.44653		0.884835	1.10165	1.47025	1.62612		0.877537	0.98686	1.00314	1.04313
	0.89407	1.23866	2.53941	3.31519		0.893312	1.22242	2.34918	2.97732		0.8918	1.19117	2.04309	2.4732		0.887294	1.10634	1.4689	1.64009		0.879886	0.988951	1.00035	1.05038
	0.892856	1.24308	2.54931	3.35324		0.892099	1.22662	2.35647	3.00962		0.890589	1.19498	2.0468	2.49772		0.886089	1.10914	1.46805	1.65383		0.878689	0.990561	0.997818	1.05804
	0.894401	1.25048	2.54894	3.375		0.893624	1.23356	2.35566	3.02781		0.892074	1.20105	2.04545	2.51115		0.887458	1.11305	1.46621	1.66091		0.879869	0.991923	0.996089	1.06175
	0.901712	1.25511	2.5506	3.38037		0.900924	1.23793	2.3568	3.03099		0.899352	1.20494	2.04589	2.51178		0.89467	1.11573	1.46579	1.65913		0.886973	0.993182	0.995395	1.05963
	0.911899	1.25643	2.5545	3.37912		0.911097	1.23904	2.35993	3.02794		0.909498	1.20567	2.04796	2.50688		0.904735	1.11553	1.46641	1.65334		0.896906	0.991935	0.995333	1.05478
	0.921147	1.25344	2.56078	3.37656		0.920337	1.23593	2.36504	3.02399		0.918722	1.20235	2.05144	2.50157		0.91391	1.11172	1.46762	1.64764		0.906001	0.987641	0.995458	1.05017
	0.925903	1.2445	2.57023	3.38392		0.925055	1.227	2.37264	3.0289		0.923365	1.19343	2.05646	2.50358		0.918331	1.10292	1.46913	1.64676		0.910061	0.979155	0.995338	1.04863
	0.924598	1.23155	2.58852	3.40451		0.923747	1.2141	2.38727	3.0452		0.922049	1.18063	2.06601	2.51445		0.916994	1.09045	1.47181	1.65113		0.908689	0.967308	0.994912	1.05018
	0.92061	1.2183	2.59197	3.42347		0.919763	1.20091	2.38988	3.06073		0.918072	1.16759	2.06749	2.52553		0.913038	1.07786	1.47185	1.65654		0.904769	0.955482	0.99438	1.05279
	0.919425	1.21052	2.59877	3.43438		0.918578	1.19312	2.39528	3.06918		0.916889	1.15978	2.07097	2.53091		0.911861	1.07007	1.47275	1.65838		0.903602	0.947868	0.99414	1.05322
	0.924142	1.2113	2.60494	3.43549		0.923291	1.19373	2.40032	3.06856		0.921594	1.16008	2.07444	2.52845		0.916539	1.06963	1.47405	1.6547		0.908237	0.94661	0.994388	1.04997
	0.929463	1.21796	2.60988	3.44849		0.928607	1.20008	2.40415	3.07825		0.9269	1.16585	2.07674	2.53411		0.921816	1.07395	1.47438	1.65594		0.913465	0.949247	0.993911	1.04969
	0.931874	1.22582	2.61369	3.47942		0.930987	1.20761	2.4067	3.10405		0.929218	1.17276	2.07763	2.55317		0.92395	1.07931	1.47329	1.6661		0.915302	0.952787	0.992252	1.05512
	0.925662	1.23124	2.61125	3.54082		0.924757	1.21271	2.40364	3.15713		0.922951	1.17726	2.07387	2.59478		0.917578	1.08236	1.46918	1.69111		0.908759	0.954171	0.98871	1.07002
	0.910695	1.23344	2.60861	3.63059		0.909805	1.21462	2.39993	3.23493		0.908028	1.17865	2.06893	2.65603		0.902741	1.08249	1.46341	1.72822		0.894065	0.95292	0.983615	1.09229
	0.893422	1.23482	2.60064	3.71134		0.892534	1.21568	2.39194	3.30555		0.890764	1.17912	2.06113	2.71242		0.885495	1.08154	1.45673	1.76325		0.876851	0.950447	0.978505	1.1137
	0.885617	1.23599	2.59782	3.75851		0.884557	1.21669	2.38868	3.34603		0.882445	1.17983	2.05742	2.7438		0.87617	1.08154	1.45294	1.78174		0.865908	0.949684	0.975338	1.12456
	0.886902	1.24115	2.60341	3.75964		0.885799	1.22164	2.39308	3.34532		0.883601	1.1844	2.06019	2.74116		0.877073	1.08517	1.45359	1.7779		0.866405	0.952208	0.975082	1.12122
	0.896759	1.24682	2.60911	3.75086		0.895643	1.22705	2.39765	3.3356		0.893421	1.18932	2.06321	2.73093		0.88682	1.08888	1.45455	1.76892		0.876033	0.954528	0.975106	1.11456
	0.910644	1.25005	2.61301	3.75529		0.909512	1.22999	2.40032	3.33762		0.907255	1.19175	2.06427	2.73029		0.900551	1.09007	1.45371	1.76615		0.889596	0.95436	0.973707	1.11181
	0.92395	1.24687	2.60687	3.79647		0.922752	1.22659	2.39385	3.37243		0.920366	1.18795	2.05757	2.75664		0.913282	1.08538	1.44754	1.78101		0.901715	0.948833	0.968817	1.12023
	0.933133	1.23624	2.59674	3.87378		0.931924	1.21592	2.38315	3.43872		0.929514	1.17723	2.04649	2.808		0.922359	1.07465	1.43734	1.81132		0.910677	0.93837	0.96073	1.13807
	0.939327	1.22503	2.58249	3.94507		0.938109	1.20463	2.369	3.50063		0.935683	1.1658	2.03288	2.85693		0.928481	1.06301	1.42594	1.84123		0.91672	0.926817	0.952147	1.15616
	0.945655	1.21908	2.57263	3.97794		0.944424	1.19855	2.35944	3.52839		0.941973	1.1595	2.02398	2.87792		0.934692	1.05625	1.41881	1.85307		0.922806	0.91975	0.946925	1.16288
	0.953731	1.22295	2.5787	3.96446		0.95249	1.20213	2.36432	3.51409		0.950017	1.16255	2.02725	2.86349		0.942674	1.05806	1.41994	1.84098		0.930685	0.920204	0.947079	1.15411
	0.963716	1.23544	2.59652	3.91652		0.962456	1.21419	2.38005	3.4698		0.959947	1.17381	2.03992	2.82528		0.952498	1.06731	1.42779	1.81428		0.940336	0.927122	0.951778	1.13648
	0.974928	1.25358	2.62323	3.86398		0.973613	1.2317	2.40359	3.42145		0.970993	1.19016	2.05883	2.78381		0.963219	1.0808	1.43942	1.78553		0.950534	0.937258	0.958708	1.11759
	0.984842	1.26989	2.64781	3.82899		0.983514	1.24756	2.42549	3.3885		0.980867	1.20518	2.07675	2.75469		0.973013	1.09371	1.4509	1.76453		0.960199	0.947628	0.965811	1.10347
	0.993838	1.28708	2.67205	3.81656		0.992492	1.26413	2.44689	3.37496		0.989811	1.22061	2.094	2.74073		0.981855	1.10633	1.46161	1.75264		0.968875	0.957007	0.972248	1.09481
	1.0013	1.29959	2.69294	3.80999		0.999936	1.27626	2.46522	3.36751		0.997225	1.23202	2.1086	2.73276		0.989178	1.11598	1.47044	1.74564		0.976051	0.96456	0.977426	1.08964
	1.00712	1.31389	2.70916	3.80194		1.00576	1.28989	2.4795	3.35855		1.00303	1.24444	2.12006	2.72335		0.994934	1.12547	1.47751	1.73751		0.98173	0.970783	0.981645	1.08369
	1.01201	1.32392	2.82506	3.78651		1.01061	1.29954	2.57221	3.34271		1.00781	1.25338	2.18168	2.70793		0.999523	1.13268	1.49894	1.72513		0.986008	0.976036	0.985128	1.07492
	1.02465	1.33049	2.83802	3.79791		1.02323	1.30571	2.58319	3.34699		1.0204	1.25881	2.18992	2.70473		1.01201	1.13636	1.50331	1.71655		0.998321	0.977831	0.987363	1.06689
	1.04776	1.33205	2.85041	3.79711		1.04631	1.30693	2.59325	3.3438		1.04342	1.25941	2.19685	2.6993		1.03484	1.13557	1.50616	1.71033		1.02084	0.975666	0.988298	1.0619
	1.08586	1.34352	2.85611	3.81516		1.08434	1.31667	2.5975	3.35738		1.08131	1.26607	2.19924	2.7076		1.07231	1.13519	1.50635	1.71301		1.05765	0.968347	0.987705	1.06251
	1.13447	1.33041	2.90471	3.85599		1.13286	1.30362	2.63481	3.39016		1.12964	1.25316	2.2219	2.73044		1.12011	1.12278	1.51136	1.72398		1.10456	0.956855	0.985891	1.06792
	1.17857	1.31935	2.90476	3.8928		1.17689	1.2924	2.63408	3.42048		1.17354	1.24168	2.22028	2.75254		1.16359	1.11089	1.50909	1.73572		1.14739	0.944994	0.983846	1.07429
	1.20246	1.31291	2.906	3.91387		1.20074	1.28581	2.63464	3.43713		1.19732	1.23483	2.22002	2.76382		1.18718	1.10357	1.50805	1.74079		1.17064	0.937491	0.982759	1.07661
	1.2012	1.31532	2.91184	3.91656		1.19947	1.28794	2.63936	3.437		1.19605	1.23645	2.22327	2.76088		1.18587	1.10403	1.5094	1.73624		1.1693	0.936825	0.983224	1.07272
	1.20168	1.32759	2.92183	3.90176		1.19996	1.29968	2.64762	3.4217		1.19652	1.24724	2.22922	2.74598		1.18635	1.11258	1.51226	1.72439		1.16977	0.942896	0.984525	1.0644
	1.2179	1.34732	2.93198	3.88313		1.21608	1.31861	2.65603	3.40284		1.21246	1.26471	2.23527	2.728		1.20174	1.12656	1.51519	1.7104		1.18428	0.953049	0.985866	1.0547
	1.26187	1.3709	2.94073	3.86694		1.25993	1.34122	2.66305	3.38632		1.25606	1.28556	2.24002	2.71214		1.2446	1.14324	1.51706	1.69799		1.22596	0.965147	0.986446	1.04606
	1.32411	1.3915	3.0754	3.8611		1.32206	1.36119	2.7669	3.37825		1.31798	1.30436	2.30454	2.70236		1.30587	1.15917	1.53503	1.68875		1.28618	0.977784	0.986192	1.03914
	1.3775	1.41488	3.0803	3.85492		1.37536	1.38351	2.7704	3.37089		1.3711	1.32475	2.30633	2.69428		1.35846	1.17505	1.53497	1.68166		1.33791	0.988817	0.985582	1.03398
	1.39373	1.43256	3.0859	3.84889		1.39156	1.40036	2.77464	3.36406		1.38723	1.3401	2.30888	2.6871		1.3744	1.1869	1.53558	1.67556		1.35353	0.996935	0.98548	1.02959
	1.36854	1.44266	3.09357	3.84779		1.36637	1.40998	2.78088	3.36091		1.36207	1.34888	2.31324	2.68215		1.3493	1.19368	1.53756	1.67022		1.32855	1.00161	0.986328	1.02542
	1.37798	1.4529	3.1044	3.86089		1.37579	1.41955	2.78969	3.36995		1.37144	1.35725	2.31943	2.68668		1.35854	1.19935	1.54041	1.67055		1.33758	1.00456	0.987585	1.02466
	1.44022	1.46152	3.11578	3.88858		1.43789	1.42763	2.79886	3.39187		1.43327	1.36434	2.32574	2.70168		1.41957	1.2042	1.54317	1.67759		1.39731	1.00717	0.988702	1.02808
	1.57304	1.47001	3.12216	3.93963		1.5705	1.43569	2.80391	3.4339		1.56545	1.37165	2.32909	2.73238		1.55048	1.20976	1.54446	1.69411		1.52617	1.0109	0.98911	1.03722
	1.73287	1.48185	3.22711	4.0108		1.73006	1.44691	2.88356	3.49291		1.72446	1.38175	2.37738	2.77602		1.70786	1.21729	1.55729	1.71812		1.6809	1.01578	0.988797	1.05075
	1.83386	1.49323	3.22963	4.07406		1.83087	1.4577	2.8852	3.54603		1.82492	1.39148	2.37799	2.81606		1.80731	1.22459	1.5569	1.74092		1.77869	1.02059	0.988204	1.06393
	1.82235	1.5016	3.26304	4.11234		1.81938	1.46556	2.91035	3.57779		1.81346	1.39844	2.39305	2.83957		1.79596	1.2295	1.56078	1.7539		1.76751	1.02343	0.988058	1.07127
	1.72225	1.50547	3.29361	4.12556		1.71933	1.46906	2.93367	3.58677		1.71353	1.40127	2.40747	2.84395		1.69634	1.23089	1.56523	1.75411		1.66846	1.02348	0.988725	1.07044
	1.64772	1.50533	3.30148	4.15927		1.64493	1.46856	2.9396	3.61352		1.63937	1.40016	2.41104	2.86236		1.62293	1.2285	1.5662	1.76294		1.59625	1.02007	0.988754	1.07486
	1.631	1.49945	3.30502	4.23423		1.6282	1.46262	2.94165	3.676		1.62261	1.39413	2.41142	2.90897		1.60608	1.22242	1.56509	1.78907		1.57928	1.01421	0.987474	1.0898
	1.69235	1.4925	3.29787	4.37493		1.68943	1.4555	2.93464	3.79588		1.68361	1.38674	2.40489	3.00137		1.66641	1.21459	1.56005	1.84368		1.63851	1.00637	0.983948	1.12223
	1.78923	1.48421	3.28326	4.56648		1.78612	1.44703	2.92114	3.95964		1.77994	1.378	2.39322	3.12822		1.76164	1.20548	1.55186	1.91924		1.73196	0.997372	0.978515	1.16734
	1.84566	1.47679	3.30826	4.7351		1.84245	1.43944	2.9372	4.10462		1.83607	1.37014	2.39905	3.24142		1.81719	1.19721	1.54811	1.98751		1.78657	0.989142	0.972942	1.20841
	1.81347	1.4714	3.29824	4.82225		1.81025	1.43397	2.92809	4.17799		1.80382	1.36453	2.39135	3.29701		1.78482	1.19147	1.54288	2.0195		1.75403	0.983553	0.969547	1.22707
	1.70705	1.47061	3.30385	4.80697		1.70394	1.43302	2.93225	4.16165		1.69775	1.36332	2.39378	3.28079		1.67944	1.18974	1.54346	2.00661		1.64979	0.981465	0.969491	1.21813
	1.61002	1.48948	3.37671	4.82076		1.60673	1.45086	2.99359	4.17041		1.60021	1.37934	2.43992	3.28427		1.58096	1.20164	1.56923	2.00573		1.54987	0.989227	0.983996	1.21646
	1.5421	1.52161	3.48977	4.91868		1.53894	1.48175	3.09246	4.25179		1.53266	1.40798	2.5189	3.34478		1.51412	1.22501	1.61841	2.03954		1.48419	1.00693	1.01415	1.2358
	1.52911	1.57868	3.66299	5.16358		1.52595	1.53637	3.24554	4.45955		1.51969	1.45821	2.6431	3.50403		1.50121	1.26514	1.69771	2.13297		1.47137	1.03643	1.06364	1.29104
	1.55176	1.64252	3.88377	5.49536		1.54855	1.59801	3.44036	4.7427		1.54218	1.51586	2.80081	3.72291		1.52336	1.31331	1.79806	2.26307		1.49301	1.0741	1.12611	1.36862
	1.57222	1.70064	4.08065	5.76637		1.56893	1.65418	3.61428	4.97383		1.5624	1.56847	2.94185	3.90139		1.54314	1.35747	1.88805	2.36901		1.51207	1.10886	1.18223	1.43174
	1.55375	1.73304	4.18704	5.85286		1.5505	1.68555	3.70803	5.04389		1.54403	1.59798	3.01757	3.95154		1.52494	1.38249	1.93606	2.3953		1.49415	1.1288	1.21206	1.4461
	1.49405	1.7387	4.18428	5.73575		1.4909	1.69073	3.70489	4.93787		1.48465	1.6023	3.01421	3.86311		1.46619	1.38499	1.93309	2.33707		1.43643	1.12965	1.20985	1.40925
	1.40556	1.8061	4.21259	5.57752		1.40259	1.75577	3.72924	4.79645		1.39669	1.66309	3.0332	3.74701		1.37928	1.43573	1.94444	2.26216		1.3512	1.1693	1.21661	1.36237
	1.3114	1.95001	4.32673	5.47528		1.3086	1.89538	3.82935	4.70288		1.30302	1.79483	3.11353	3.66799		1.28656	1.54838	1.99484	2.20942		1.26004	1.26003	1.24769	1.32877
	1.22026	2.19918	4.6173	5.50008		1.2176	2.13719	4.08069	4.71828		1.21233	2.02314	3.31108	3.67385		1.19678	1.74396	2.11463	2.20775		1.17174	1.41785	1.3198	1.32589
	1.13545	2.49113	4.97814	5.62951		1.13295	2.42037	4.39585	4.82189		1.128	2.29026	3.56244	3.74683		1.11338	1.97221	2.27086	2.24514		1.08985	1.60154	1.41552	1.34602
	1.06568	2.68755	5.2488	5.75263		1.06333	2.61099	4.63363	4.92121		1.05867	2.47025	3.75375	3.81769		1.04491	2.12639	2.39142	2.28233		1.02276	1.72597	1.4901	1.36643
	1.01717	2.71149	5.30954	5.77277		1.01492	2.63355	4.68575	4.93225		1.01046	2.49039	3.79422	3.81989		0.997289	2.1412	2.41548	2.27838		0.976088	1.73561	1.50438	1.3622
	0.994294	2.59822	5.15823	5.67286		0.991961	2.52193	4.55072	4.83966		0.987326	2.38205	3.68315	3.7408		0.973678	2.04223	2.34307	2.22513		0.951752	1.64994	1.45858	1.32821
	0.977956	2.4802	4.9733	5.51817		0.975654	2.40667	4.38635	4.69994		0.971083	2.27196	3.5487	3.62494		0.957623	1.9453	2.25615	2.1498		0.935999	1.56926	1.40391	1.28098
	0.960021	2.42197	4.85006	5.37323		0.957761	2.34967	4.27644	4.56831		0.953271	2.21729	3.45839	3.51516		0.940051	1.89672	2.19737	2.07801		0.918815	1.52841	1.36677	1.23588
	0.92874	2.46853	4.86325	5.27668		0.926542	2.39392	4.28589	4.47868		0.922177	2.25746	3.46351	3.43863		0.909324	1.92779	2.19816	2.02669		0.888681	1.55042	1.36625	1.20325
	0.882849	2.56333	4.99506	5.23764		0.880759	2.48557	4.39604	4.43708		0.876607	2.34338	3.54564	3.39826		0.864384	2.00013	2.24359	1.9962		0.844752	1.60766	1.39177	1.18283
	0.832976	2.63372	5.08598	5.22374		0.830989	2.55317	4.4752	4.4181		0.827043	2.406	3.60851	3.37659		0.815428	2.05128	2.28243	1.97783		0.796777	1.64666	1.41548	1.17003
	0.796269	2.60606	5.07628	5.2054		0.79436	2.52577	4.46451	4.39555		0.790569	2.37918	3.59742	3.35241		0.779412	2.02635	2.27303	1.95824		0.7615	1.62476	1.40869	1.15659
	0.78485	2.48601	4.9408	5.17492		0.782925	2.40895	4.34322	4.36142		0.779103	2.26832	3.49725	3.31818		0.767858	1.93027	2.20738	1.93188		0.74982	1.54621	1.36705	1.13887
	0.78639	2.34274	4.7646	5.14345		0.784451	2.26987	4.18672	4.32633		0.780604	2.13694	3.36939	3.28316		0.769283	1.81759	2.12492	1.9051		0.751128	1.45515	1.31527	1.12093
	0.789383	2.23159	4.61346	5.12485		0.787359	2.16125	4.05255	4.30232		0.783342	2.03309	3.25988	3.25688		0.771534	1.72604	2.05439	1.8837		0.752624	1.37894	1.27102	1.1063
	0.77343	2.16425	4.53314	5.13977		0.771447	2.09551	3.98089	4.30587		0.767509	1.97034	3.20097	3.25096		0.755936	1.67092	2.01605	1.87377		0.737403	1.33325	1.24681	1.09832
	0.73569	2.13756	4.54176	5.1838		0.73379	2.06908	3.98335	4.33344		0.73002	1.9445	3.19718	3.26294		0.718939	1.647	2.00815	1.87406		0.7012	1.31235	1.23973	1.09632
	0.684995	2.12687	4.54612	5.23392		0.683226	2.05821	3.98601	4.36693		0.679715	1.93337	3.19799	3.28021		0.669394	1.63575	2.00741	1.8781		0.652872	1.30175	1.23877	1.09676
	0.643805	2.10065	4.51952	5.27319		0.642135	2.03249	3.9615	4.39096		0.63882	1.90863	3.17699	3.29007		0.629077	1.61363	1.99296	1.87773		0.613483	1.28311	1.22935	1.0946
	0.628949	2.05141	4.44337	5.29521		0.627313	1.98451	3.89356	4.3994		0.624067	1.863	3.12116	3.28718		0.614527	1.5739	1.95667	1.86938		0.59926	1.25048	1.20646	1.08758
	0.63735	1.98659	4.34875	5.29867		0.635692	1.92132	3.80947	4.39166		0.632402	1.80287	3.05241	3.27161		0.622733	1.52145	1.91231	1.85347		0.607257	1.20736	1.17861	1.07607
	0.657338	1.9172	4.26448	5.29015		0.655613	1.85382	3.73447	4.3742		0.652191	1.73885	2.991	3.2491		0.642134	1.46609	1.87259	1.83395		0.626045	1.16224	1.15364	1.06259
	0.672366	1.85068	4.21563	5.28275		0.670516	1.78924	3.69029	4.35705		0.666847	1.67783	2.95405	3.22634		0.656078	1.41374	1.84799	1.81404		0.638882	1.11994	1.1379	1.04884
	0.672714	1.7928	4.22712	5.27847		0.670844	1.73291	3.69467	4.34229		0.667137	1.62437	2.9512	3.20531		0.656255	1.36744	1.84027	1.79517		0.638887	1.08216	1.13081	1.03574
	0.661133	1.74635	4.22119	5.27968		0.659296	1.68769	3.68872	4.33282		0.655651	1.58144	2.94559	3.18898		0.644955	1.33022	1.83597	1.77959		0.627883	1.05176	1.12785	1.02476
	0.653386	1.71523	4.20766	5.29335		0.651566	1.65717	3.67566	4.33388		0.647956	1.55209	2.93379	3.18078		0.637364	1.30402	1.82734	1.76887		0.620459	1.02972	1.12205	1.0167
	0.661904	1.69832	4.17215	5.32917		0.660049	1.64033	3.64341	4.35185		0.656371	1.53549	2.90667	3.18402		0.645577	1.28843	1.80917	1.76394		0.628354	1.01598	1.1104	1.01182
	0.685175	1.68166	4.12295	5.34903		0.683254	1.62378	3.59921	4.357		0.679446	1.5192	2.87004	3.17816		0.668271	1.27321	1.7851	1.75425		0.650441	1.00262	1.09513	1.00431
	0.716015	1.65841	4.07312	5.34653		0.71398	1.60093	3.55447	4.34324		0.709946	1.49715	2.833	3.15802		0.69811	1.2534	1.7608	1.73645		0.679238	0.985883	1.07973	0.992118
	0.742296	1.62001	4.03318	5.29728		0.740183	1.56355	3.5184	4.29203		0.735991	1.46168	2.80289	3.11122		0.723697	1.2227	1.74083	1.70445		0.704094	0.960864	1.067	0.971971
	0.759918	1.57191	4.0077	5.21695		0.757754	1.51658	3.4945	4.21435		0.753462	1.41685	2.78201	3.04425		0.740875	1.18339	1.72617	1.66085		0.720805	0.928422	1.05735	0.945074
	0.7702	1.52074	3.98628	5.12406		0.767993	1.46689	3.47504	4.12854		0.763618	1.36987	2.76564	2.97324		0.750787	1.14307	1.71521	1.61633		0.730335	0.895864	1.05032	0.918043
	0.781863	1.48699	3.97125	5.07334		0.779606	1.43397	3.4607	4.07768		0.77513	1.33852	2.75287	2.9283		0.762006	1.11572	1.70604	1.58663		0.741093	0.873418	1.04423	0.899641
	0.801033	1.47823	3.95908	5.1023		0.798716	1.42533	3.44842	4.08998		0.794122	1.33011	2.74126	2.92808		0.78065	1.10805	1.69716	1.58083		0.759185	0.866855	1.03815	0.894709
	0.823737	1.4866	3.93639	5.16563		0.821349	1.43291	3.42742	4.12967		0.816615	1.33637	2.72321	2.94745		0.802735	1.11169	1.68475	1.58565		0.78062	0.86836	1.03007	0.895827
	0.844117	1.49401	3.90773	5.22068		0.84167	1.43964	3.40102	4.16304		0.836818	1.34196	2.70064	2.96266		0.822593	1.11501	1.66934	1.58853		0.79993	0.869839	1.02009	0.895944
	0.854703	1.48449	3.86826	5.22398		0.852225	1.4301	3.36545	4.15449		0.847312	1.33246	2.67106	2.94758		0.832908	1.10593	1.64983	1.57497		0.809959	0.861757	1.0077	0.886744
	0.854227	1.45824	3.82226	5.16563		0.85175	1.40427	3.32422	4.09709		0.84684	1.30748	2.63701	2.89811		0.832442	1.08345	1.6276	1.54325		0.809505	0.842781	0.993665	0.867405
	0.848057	1.42032	3.77881	5.07843		0.84558	1.36751	3.28545	4.01788		0.840667	1.27287	2.60518	2.83414		0.826267	1.05401	1.60698	1.50444		0.803333	0.81925	0.980707	0.844266
	0.845704	1.39854	3.75268	5.02792		0.843233	1.34606	3.26155	3.96937		0.838334	1.25208	2.58494	2.79323		0.823973	1.03525	1.59333	1.47875		0.801101	0.803376	0.971926	0.828748
	0.854461	1.40052	3.74823	5.07064		0.85195	1.34772	3.2565	3.99355		0.846972	1.25324	2.57965	2.80282		0.832381	1.03547	1.58891	1.47946		0.80915	0.802931	0.968788	0.827936
	0.86819	1.42383	3.74779	5.1656		0.865494	1.36978	3.25473	4.05936		0.860151	1.27313	2.57673	2.84208		0.844512	1.0507	1.58575	1.49613		0.819674	0.813751	0.966341	0.836157
	0.874244	1.45243	3.73653	5.28562		0.871529	1.39703	3.24377	4.1414		0.866149	1.29801	2.56678	2.89011		0.8504	1.07041	1.57848	1.51598		0.825387	0.828328	0.961474	0.845767
	0.864962	1.47334	3.69944	5.34266		0.862276	1.41679	3.21062	4.17691		0.856953	1.31578	2.53952	2.90792		0.84137	1.08395	1.56079	1.52133		0.816622	0.837899	0.950347	0.847669
	0.839768	1.4914	3.66255	5.34551		0.837137	1.43293	3.17409	4.16875		0.831922	1.32875	2.50573	2.8944		0.816662	1.09084	1.53566	1.5098		0.792435	0.840125	0.933396	0.840044
	0.806887	1.4929	3.5997	5.30881		0.804358	1.43386	3.11849	4.13127		0.799348	1.32876	2.46063	2.86175		0.784684	1.08924	1.50693	1.48903		0.761405	0.837606	0.915531	0.827486
	0.783774	1.49652	3.55979	5.30063		0.781282	1.4371	3.08303	4.11695		0.776346	1.33138	2.43168	2.84591		0.761906	1.09067	1.48835	1.47748		0.738996	0.838115	0.903916	0.820179
	0.781547	1.51667	3.55994	5.37072		0.778997	1.45601	3.08227	4.16285		0.773946	1.34817	2.43012	2.87133		0.759179	1.10307	1.48655	1.48716		0.735781	0.84656	0.902508	0.82462
	0.791666	1.54671	3.57455	5.49638		0.789079	1.48447	3.09425	4.25162		0.783953	1.37389	2.43884	2.92622		0.76897	1.12295	1.49125	1.51209		0.745231	0.860881	0.905117	0.837521
	0.804461	1.57868	3.5856	5.63931		0.801826	1.51485	3.10272	4.35339		0.796609	1.40152	2.44435	2.98986		0.781358	1.14463	1.49358	1.54145		0.757196	0.876774	0.906148	0.852857
	0.806291	1.60451	3.56281	5.75391		0.803624	1.53938	3.08214	4.43292		0.798342	1.4238	2.42721	3.03799		0.782903	1.16204	1.48229	1.56273		0.758458	0.889499	0.898987	0.863703
	0.792586	1.62337	3.5178	5.83159		0.789959	1.55714	3.04048	4.48296		0.784758	1.43968	2.39149	3.06521		0.769556	1.174	1.45791	1.57291		0.745489	0.897852	0.88325	0.86833
	0.76984	1.63618	3.44728	5.87848		0.767285	1.56912	2.97891	4.50996		0.762224	1.45025	2.3424	3.0772		0.747434	1.18168	1.42741	1.57558		0.724021	0.902978	0.864555	0.868899
	0.753938	1.64826	3.40305	5.93171		0.751426	1.58054	2.94009	4.54338		0.746453	1.46053	2.31124	3.09472		0.731922	1.18957	1.40787	1.58172		0.70892	0.908612	0.852511	0.871556
	0.756072	1.67225	3.4108	6.03277		0.75355	1.60277	2.9458	4.61168		0.748554	1.4798	2.31467	3.1348		0.733957	1.20293	1.40903	1.59878		0.710854	0.916976	0.852875	0.880071
	0.772258	1.7024	3.44019	6.17493		0.769676	1.6315	2.97081	4.71192		0.764565	1.50605	2.33393	3.197		0.749631	1.22375	1.42041	1.62737		0.725997	0.932444	0.859633	0.895001
	0.793203	1.74469	3.47071	6.34873		0.790552	1.67185	2.99639	4.83496		0.785302	1.543	2.35319	3.27378		0.769962	1.25325	1.4314	1.66293		0.745686	0.954514	0.866015	0.913661
	0.806961	1.80256	3.46872	6.54318		0.804264	1.72693	2.99369	4.97125		0.798922	1.59323	2.35002	3.35786		0.783317	1.29292	1.42857	1.70136		0.758619	0.983852	0.863961	0.933687
	0.810026	1.86792	3.42952	6.72615		0.807304	1.7893	2.95868	5.10087		0.801916	1.65036	2.3213	3.43893		0.786174	1.33856	1.41002	1.73908		0.761268	1.018	0.852346	0.953533
	0.806413	1.93061	3.3703	6.89311		0.803641	1.84888	2.90686	5.21774		0.798152	1.70456	2.27986	3.51103		0.782126	1.38113	1.38417	1.77209		0.7568	1.04931	0.83647	0.97076
	0.82607	1.97372	3.3505	7.02877		0.822056	1.88965	2.88661	5.31138		0.814144	1.74132	2.26063	3.56785		0.791297	1.40941	1.36961	1.7976		0.75594	1.06962	0.826602	0.983937
	0.837754	1.98824	3.36536	7.13813		0.833653	1.90326	2.8987	5.38364		0.825572	1.75337	2.26935	3.60934		0.802241	1.41829	1.37424	1.81491		0.766154	1.07568	0.829156	0.992513
	0.863045	1.99832	3.39952	7.24939		0.858785	1.91251	2.92762	5.45796		0.85039	1.76126	2.29145	3.65269		0.826161	1.42351	1.38716	1.83343		0.788709	1.07874	0.836787	1.00182
	0.897938	2.01472	3.4265	7.38982		0.893409	1.9279	2.94993	5.55266		0.884488	1.77493	2.30794	3.70866		0.858763	1.43367	1.39631	1.85779		0.81906	1.08575	0.841996	1.0142
	0.934851	2.05316	3.40772	7.61047		0.930115	1.96431	2.93243	5.69992		0.920783	1.80784	2.29284	3.79468		0.893881	1.45914	1.38597	1.89471		0.852374	1.10419	0.835323	1.03283
	0.971476	2.10878	3.33159	7.84582		0.966547	2.01716	2.86624	5.86267		0.95684	1.8559	2.24038	3.8941		0.928852	1.4969	1.35365	1.93992		0.885674	1.13196	0.815618	1.05638
	1.00358	2.1606	3.23041	8.06411		0.99849	2.0665	2.77875	6.01399		0.988461	1.90093	2.17152	3.98685		0.959548	1.53255	1.31164	1.98231		0.914944	1.15841	0.790161	1.07853
	1.03227	2.18824	3.16107	8.21805		1.02687	2.09246	2.71868	6.11632		1.01623	1.92403	2.12413	4.04654		0.985595	1.54979	1.28264	2.008		0.938448	1.17038	0.77255	1.09153
	1.05864	2.17828	3.18401	8.28891		1.05266	2.08266	2.73422	6.15473		1.0409	1.91459	2.1319	4.06267		1.00713	1.54141	1.2836	2.01149		0.955483	1.16345	0.771773	1.09232
	1.0621	2.14613	3.23182	8.31703		1.05608	2.05149	2.77466	6.16086		1.04424	1.88522	2.16278	4.05721		1.01027	1.5165	1.30165	2.0042		0.958304	1.14368	0.782426	1.08725
	1.04931	2.10477	3.29241	8.35162		1.04336	2.01165	2.82585	6.16998		1.03165	1.84813	2.20181	4.05267		0.998047	1.48581	1.3244	1.99689		0.946661	1.11988	0.795842	1.08207
	1.01793	2.067	3.32008	8.42212		1.01212	1.97533	2.84876	6.20644		1.00069	1.8144	2.2188	4.06671		0.967897	1.45803	1.33389	1.99909		0.917772	1.09845	0.801275	1.08213
	0.970767	2.03671	3.30345	8.53572		0.965187	1.94616	2.83367	6.27393		0.954218	1.78724	2.20619	4.10072		0.922757	1.43557	1.32558	2.01098		0.874693	1.08104	0.796026	1.08741
	0.920357	2.01356	3.25799	8.66301		0.915067	1.92391	2.79428	6.35055		0.904668	1.76661	2.17511	4.14021		0.87484	1.41864	1.30657	2.02538		0.829272	1.06802	0.784484	1.09401
	0.884128	1.99628	3.23194	8.74989		0.879041	1.90715	2.77177	6.39809		0.86904	1.75081	2.15741	4.16119		0.840358	1.40523	1.29578	2.03098		0.796543	1.05738	0.77795	1.09593
	0.872291	1.98156	3.26456	8.78131		0.867272	1.8928	2.79853	6.40438		0.857405	1.73718	2.17699	4.15502		0.829107	1.39347	1.30649	2.02322		0.785878	1.04792	0.783999	1.09062
	0.876802	1.94631	3.32626	8.76909		0.871751	1.85882	2.85105	6.37686		0.861823	1.70549	2.21745	4.1258		0.83335	1.36716	1.33044	2.00378		0.789858	1.02746	0.798255	1.07891
	0.88578	1.88678	3.39583	8.73941		0.880672	1.80163	2.90987	6.33483		0.870632	1.65248	2.26235	4.08623		0.841839	1.32372	1.35667	1.97893		0.797861	0.994094	0.813739	1.06422
	0.884813	1.79159	3.43476	8.69006		0.879711	1.71048	2.9424	6.28152		0.869682	1.56845	2.28679	4.04133		0.84092	1.25567	1.37062	1.95244		0.79699	0.942438	0.821848	1.04887
	0.870542	1.66548	3.43342	8.6514		0.865511	1.58994	2.94066	6.23437		0.855623	1.45771	2.28482	3.99957		0.827268	1.16664	1.36892	1.92714		0.783969	0.875338	0.820644	1.03409
	0.848372	1.53808	3.40952	8.63189		0.84347	1.46808	2.9196	6.20095		0.833833	1.34559	2.26785	3.96671		0.806201	1.0762	1.35824	1.90623		0.764003	0.806956	0.814061	1.02171
	0.833542	1.44409	3.40232	8.63304		0.82872	1.37808	2.91285	6.18387		0.819242	1.26265	2.26201	3.94531		0.792066	1.00908	1.35424	1.89133		0.750568	0.756033	0.811483	1.01266
	0.836199	1.40895	3.43603	8.66501		0.831357	1.34402	2.94135	6.18865		0.821839	1.23059	2.28377	3.93786		0.794549	0.981966	1.36696	1.88316		0.752881	0.734606	0.818989	1.00723
	0.854118	1.41907	3.49537	8.69055		0.849125	1.3532	2.99156	6.18855		0.839312	1.23824	2.32215	3.92725		0.811189	0.98677	1.38942	1.87351		0.768284	0.737231	0.832267	1.00103
	0.877492	1.45133	3.55424	8.70702		0.872363	1.38356	3.04135	6.17837		0.862281	1.26538	2.36018	3.90831		0.833388	1.00726	1.41166	1.8591		0.789309	0.751705	0.845408	0.992118
	0.897941	1.48653	3.58975	8.67543		0.892642	1.41593	3.06996	6.13397		0.882231	1.29311	2.38056	3.86782		0.852403	1.02608	1.42235	1.83455		0.806934	0.763359	0.851265	0.977824
	0.910424	1.49495	3.58078	8.58575		0.905051	1.4238	3.06193	6.0522		0.894495	1.30007	2.37396	3.80599		0.864253	1.03121	1.41809	1.80087		0.818151	0.766892	0.848605	0.958902
	0.917054	1.48877	3.55153	8.50061		0.911643	1.41789	3.03679	5.97244		0.901009	1.2946	2.35433	3.7449		0.870547	1.02677	1.40626	1.76737		0.824109	0.763512	0.841487	0.940041
	0.925126	1.49147	3.54352	8.46241		0.919667	1.42021	3.02912	5.92788		0.90894	1.29633	2.34756	3.70722		0.878209	1.02748	1.40151	1.74553		0.831363	0.763547	0.838401	0.927524
	0.939674	1.51452	3.57211	8.51078		0.934112	1.44194	3.05321	5.94414		0.923183	1.31582	2.36586	3.70779		0.891878	1.04232	1.41214	1.74182		0.844168	0.774133	0.844652	0.924677
	0.95641	1.53722	3.62597	8.59561		0.950748	1.46343	3.0977	5.98388		0.939624	1.33524	2.39875	3.72204		0.907762	1.05738	1.43047	1.74419		0.859202	0.785084	0.855148	0.924979
	0.971254	1.54418	3.66652	8.65317		0.965499	1.46988	3.13199	6.00615		0.95419	1.34086	2.42494	3.72636		0.921802	1.06135	1.44578	1.74232		0.872445	0.787695	0.864195	0.92314
	0.978585	1.51345	3.67156	8.6384		0.972786	1.4402	3.13594	5.97636		0.961392	1.31309	2.42763	3.6975		0.928759	1.0382	1.44708	1.72463		0.87903	0.769659	0.864867	0.912848
	0.978301	1.43561	3.63912	8.53968		0.972486	1.36602	3.10764	5.88893		0.961061	1.24528	2.40512	3.63333		0.928342	0.984289	1.43317	1.69065		0.878496	0.729477	0.856374	0.893986
	0.975647	1.33644	3.5876	8.40434		0.96974	1.27155	3.0633	5.77896		0.958138	1.159	2.37046	3.5568		0.92494	0.915814	1.41222	1.65157		0.874444	0.678529	0.843756	0.872573
	0.97832	1.26019	3.55696	8.33473		0.972179	1.19862	3.03704	5.71508		0.960127	1.09192	2.35003	3.50918		0.925698	0.861773	1.39997	1.62617		0.873493	0.637742	0.836405	0.858443
	0.985177	1.23164	3.5865	8.38995		0.978993	1.17137	3.06003	5.73725		0.966856	1.06694	2.36554	3.51471		0.932186	0.84181	1.40733	1.62556		0.879615	0.622788	0.840142	0.857436
	1.01002	1.24756	3.63084	8.52492		1.00367	1.18632	3.09752	5.81192		0.991218	1.08028	2.39418	3.55147		0.95564	0.85184	1.42409	1.63904		0.901699	0.629855	0.850045	0.863794
	1.05188	1.28255	3.67662	8.65765		1.04527	1.21953	3.13599	5.88664		1.0323	1.1104	2.42332	3.58913		0.995251	0.875393	1.44094	1.65331		0.939074	0.647128	0.859928	0.870653
	1.1126	1.30475	3.68946	8.7241		1.10561	1.24053	3.1466	5.91403		1.09187	1.12937	2.43117	3.59689		1.05265	0.890086	1.44532	1.65343		0.993176	0.657801	0.862445	0.869982
	1.18559	1.30025	3.66577	8.69261		1.17814	1.2362	3.12607	5.87719		1.1635	1.12534	2.41496	3.56674		1.1217	0.886775	1.43541	1.6366		1.05833	0.655255	0.85643	0.8605
	1.2521	1.27396	3.62278	8.61703		1.24422	1.21118	3.08931	5.81108		1.22875	1.10252	2.38648	3.51918		1.18456	0.86872	1.4184	1.61194		1.11758	0.641862	0.846261	0.846933
	1.29236	1.25618	3.60282	8.59408		1.28423	1.19421	3.07173	5.78106		1.26826	1.08696	2.37233	3.49384		1.22265	0.856268	1.40952	1.59761		1.15352	0.632524	0.840795	0.838835
	1.2999	1.27084	3.63538	8.68616		1.29171	1.20798	3.09747	5.82868		1.27565	1.09924	2.39014	3.51562		1.22978	0.865505	1.41842	1.60492		1.16024	0.639037	0.845515	0.842119
	1.27653	1.30844	3.68933	8.84797		1.26849	1.24358	3.14285	5.92292		1.2527	1.13141	2.42458	3.5655		1.20761	0.890449	1.43839	1.62507		1.13927	0.65718	0.857246	0.852145
	1.23527	1.35035	3.74916	9.01665		1.22749	1.28333	3.19349	6.02137		1.21221	1.16745	2.46331	3.61777		1.16858	0.918613	1.46109	1.64629		1.10244	0.67782	0.870678	0.862725
	1.18362	1.37114	3.79219	9.12509		1.17616	1.30299	3.22955	6.07702		1.16152	1.18517	2.49052	3.64316		1.11971	0.932287	1.47674	1.65485		1.05634	0.687717	0.879837	0.86659
	1.12736	1.36208	3.80952	9.14919		1.12025	1.29425	3.24398	6.0764		1.10631	1.17703	2.50131	3.63484		1.06649	0.925548	1.48286	1.64813		1.00613	0.682508	0.883385	0.862466
	1.07723	1.33252	3.81186	9.11932		1.07044	1.26604	3.24563	6.04246		1.05712	1.15118	2.50224	3.60787		1.01907	0.904894	1.48314	1.63345		0.961391	0.667046	0.883455	0.854274
	1.04237	1.313	3.82133	9.13259		1.03579	1.2473	3.25362	6.03746		1.02289	1.13384	2.50833	3.59839		0.986036	0.890756	1.48668	1.62678		0.93018	0.656262	0.885543	0.8503
	1.02691	1.32477	3.85526	9.24509		1.02043	1.25839	3.28217	6.09816		1.00772	1.14376	2.53	3.62818		0.971411	0.898292	1.49925	1.63792		0.916383	0.661629	0.892934	0.855643
	1.04506	1.36584	3.90575	9.41247		1.03836	1.297	3.32455	6.19484		1.02522	1.17823	2.56206	3.67931		0.987732	0.924311	1.51775	1.65869		0.930989	0.680049	0.90378	0.866017
	1.09013	1.41338	3.9743	9.57759		1.08314	1.34202	3.37959	6.28965		1.06944	1.21892	2.60112	3.72921		1.03033	0.955887	1.53819	1.67887		0.971139	0.703037	0.915006	0.876081
	1.16448	1.4468	4.01587	9.6715		1.15702	1.37358	3.41403	6.33742		1.14238	1.24734	2.62673	3.75114		1.1006	0.977752	1.5526	1.68644		1.03737	0.71882	0.923324	0.879564
	1.25736	1.45856	4.04053	9.69308		1.24931	1.38451	3.43437	6.33523		1.2335	1.25688	2.64175	3.74238		1.18839	0.984599	1.56097	1.67983		1.12012	0.723407	0.928121	0.875574
	1.34021	1.45317	4.05194	9.66312		1.33162	1.37923	3.444	6.30211		1.31477	1.25183	2.64907	3.71667		1.26669	0.98022	1.56524	1.6661		1.19392	0.719891	0.930638	0.867973
	1.38664	1.45481	4.06815	9.66584		1.3777	1.38059	3.45742	6.2932		1.36015	1.25278	2.65904	3.70657		1.31009	0.980466	1.57084	1.65986		1.23437	0.719724	0.933869	0.864375
	1.38726	1.47867	4.09493	9.77432		1.37831	1.40318	3.47982	6.35067		1.36076	1.27319	2.67592	3.73451		1.31067	0.99629	1.58052	1.67028		1.23492	0.731237	0.939525	0.869378
	1.34554	1.50636	4.15563	9.94075		1.33686	1.42932	3.53104	6.44559		1.31983	1.29669	2.71494	3.7844		1.27125	1.01431	1.60328	1.69052		1.19777	0.744208	0.952953	0.87949
	1.28058	1.51638	4.25006	10.1124		1.27232	1.4388	3.61091	6.54351		1.25612	1.30524	2.77598	3.83594		1.20988	1.02092	1.63903	1.71145		1.13995	0.749004	0.974097	0.889961
	1.20154	1.48253	4.39322	10.2279		1.19378	1.40657	3.73065	6.60478		1.17856	1.27582	2.86613	3.86589		1.13514	0.997626	1.69073	1.72273		1.06948	0.731709	1.00429	0.89541
	1.11567	1.39902	4.55675	10.2762		1.10846	1.3272	3.8688	6.62256		1.09433	1.20363	2.97155	3.87038		1.05401	0.940837	1.75234	1.72267		0.99304	0.689819	1.04069	0.894966
	1.03846	1.28851	4.7039	10.2886		1.03176	1.22225	3.99364	6.61728		1.0186	1.10826	3.06735	3.86146		0.981077	0.865977	1.80876	1.71668		0.924321	0.634713	1.07418	0.891449
	0.985323	1.19747	4.79524	10.3328		0.978874	1.13569	4.07109	6.63252		0.966226	1.02946	3.12674	3.86461		0.930172	0.803882	1.84371	1.7161		0.87571	0.588837	1.0949	0.89075
	0.960625	1.15962	4.81618	10.4497		0.954338	1.0997	4.08845	6.69441		0.942007	0.996704	3.13963	3.89495		0.906856	0.778079	1.85097	1.7276		0.853759	0.569779	1.09909	0.896331
	0.963753	1.18244	4.8333	10.6468		0.957439	1.12121	4.10254	6.8073		0.945057	1.01599	3.15002	3.95487		0.90976	0.792789	1.85674	1.75221		0.856448	0.580311	1.1024	0.908707
	0.984278	1.24765	4.88326	10.8937		0.97783	1.1829	4.14451	6.95157		0.965184	1.07167	3.1818	4.03283		0.929135	0.835876	1.87511	1.78475		0.874687	0.611598	1.11319	0.925185
	1.01299	1.32867	5.02136	11.1648		1.00635	1.25962	4.25881	7.11055		0.993337	1.14102	3.26665	4.11906		0.956236	0.889711	1.9228	1.82087		0.9002	0.650809	1.1407	0.943504
	1.04451	1.41177	5.20344	11.4419		1.03766	1.33829	4.41239	7.27251		1.02424	1.21212	3.38361	4.20669		0.985989	0.944876	1.99097	1.85752		0.928208	0.690971	1.18091	0.962081
	1.07235	1.48475	5.36676	11.694		1.06532	1.40733	4.55074	7.41772		1.05153	1.27444	3.48957	4.28434		1.01222	0.993091	2.05322	1.88966		0.952852	0.72598	1.21779	0.978304
	1.09395	1.5535	5.43708	11.8868		1.08676	1.47223	4.60985	7.52804		1.07267	1.33279	3.53437	4.34299		1.03249	1.03789	2.07917	1.91383		0.971832	0.758261	1.23304	0.990482
	1.10797	1.61854	5.38729	12.0384		1.10069	1.53381	4.56749	7.60827		1.0864	1.38845	3.50174	4.38265		1.04567	1.08107	2.05985	1.92907		0.984187	0.789697	1.22154	0.997937
	1.13049	1.67021	5.27965	12.1158		1.12305	1.58268	4.47571	7.64115		1.10847	1.43253	3.43086	4.39487		1.06692	1.11515	2.01774	1.93222		1.00418	0.814426	1.19643	0.999123
	1.16688	1.70216	5.16788	12.1308		1.1592	1.6128	4.38045	7.63442		1.14415	1.45954	3.35733	4.38427		1.10126	1.13576	1.97409	1.92532		1.03651	0.829193	1.1704	0.995118
	1.22502	1.70298	5.09483	12.085		1.21696	1.61347	4.31801	7.58942		1.20117	1.46	3.30897	4.35174		1.15614	1.13587	1.94525	1.90882		1.08816	0.829101	1.15317	0.986157
	1.29865	1.67563	5.06198	12.0089		1.29008	1.5874	4.28966	7.52199		1.27329	1.43617	3.28673	4.30501		1.22543	1.11692	1.93178	1.88566		1.15318	0.814988	1.14504	0.973674
	1.3639	1.63617	5.04752	11.9058		1.35491	1.5499	4.27725	7.44516		1.33727	1.40204	3.27706	4.25603		1.287	1.09006	1.92597	1.86255		1.21113	0.79517	1.14155	0.961423
	1.39838	1.61146	5.03789	11.8681		1.38905	1.52627	4.26573	7.40594		1.37076	1.38033	3.2649	4.22724		1.31868	1.07264	1.91618	1.84787		1.24015	0.782084	1.13484	0.953438
	1.39219	1.61618	4.98222	11.9081		1.38289	1.53065	4.21807	7.41533		1.36467	1.38415	3.22791	4.22628		1.31277	1.07537	1.89406	1.84539		1.23453	0.783911	1.1216	0.951758
	1.36071	1.65245	4.91409	11.9618		1.35162	1.56468	4.16023	7.43315		1.33381	1.41443	3.18348	4.23014		1.28309	1.0981	1.86786	1.84503		1.20661	0.799928	1.10604	0.951176
	1.32168	1.70291	4.8559	11.984		1.31286	1.61236	4.11045	7.4313		1.29556	1.45738	3.14488	4.22282		1.24629	1.13119	1.84481	1.83981		1.17201	0.823866	1.09226	0.948094
	1.28741	1.75599	4.8301	11.9182		1.27879	1.66249	4.08673	7.37507		1.26191	1.50248	3.12487	4.1847		1.21384	1.16586	1.8316	1.8212		1.14137	0.848878	1.08393	0.938124
	1.26033	1.80463	4.81925	11.767		1.25189	1.70843	4.07704	7.26636		1.23533	1.54384	3.11695	4.11701		1.18818	1.19769	1.82656	1.78982		1.11712	0.871874	1.08082	0.921586
	1.24041	1.84522	4.81912	11.5806		1.23209	1.74672	4.07641	7.14024		1.2158	1.57822	3.11596	4.0412		1.1694	1.224	1.82558	1.75546		1.09946	0.890779	1.0801	0.903629
	1.22393	1.88002	4.8101	11.487		1.21573	1.77955	4.06826	7.06832		1.19965	1.60772	3.10922	3.99491		1.15386	1.2466	1.82123	1.73357		1.08486	0.907041	1.07738	0.892018
	1.21041	1.91075	4.7812	11.5157		1.2022	1.8086	4.04364	7.07568		1.18611	1.6339	3.09022	3.99502		1.14031	1.26681	1.80996	1.73233		1.07138	0.921681	1.07067	0.89113
	1.22334	1.95453	4.74134	11.6646		1.21504	1.84989	4.00907	7.15322		1.19878	1.67097	3.06296	4.03335		1.1525	1.29517	1.79333	1.74721		1.08282	0.942055	1.06061	0.898458
	1.26889	2.01393	4.70211	11.8585		1.26027	1.90591	3.97404	7.25798		1.24338	1.72127	3.03437	4.08693		1.19534	1.33367	1.77515	1.76868		1.12301	0.969722	1.04936	0.909167
	1.35645	2.09339	4.65469	12.0337		1.3472	1.98107	3.93379	7.3509		1.32909	1.78908	3.00345	4.13372		1.27755	1.3861	1.75693	1.78718		1.19999	1.00778	1.03855	0.918344
	1.46848	2.18946	4.61595	12.171		1.45845	2.07181	3.90021	7.4203		1.43881	1.87077	2.97699	4.16717		1.38291	1.44897	1.7408	1.7999		1.29882	1.05319	1.02879	0.924544
	1.56094	2.27772	4.58529	12.2763		1.55028	2.15515	3.87347	7.46996		1.52939	1.94575	2.95576	4.18949		1.46998	1.5066	1.72774	1.80779		1.3806	1.09478	1.02086	0.928265
	1.59735	2.3335	4.55923	12.3882		1.58626	2.20761	3.85128	7.52344		1.56454	1.99263	2.93865	4.21389		1.5028	1.5421	1.71761	1.81657		1.41007	1.12003	1.01482	0.932446
	1.56792	2.34352	4.54134	12.5137		1.55703	2.21701	3.83599	7.58896		1.53569	2.00096	2.92682	4.24654		1.47504	1.54832	1.71056	1.82939		1.38394	1.12439	1.01061	0.938784
	1.5119	2.34764	4.53693	12.7121		1.50139	2.22072	3.83177	7.69434		1.48079	2.00403	2.92311	4.29984		1.42226	1.55023	1.708	1.85059		1.33435	1.12547	1.00897	0.94933
	1.4579	2.36746	4.54284	12.9585		1.44775	2.23914	3.83626	7.82818		1.42787	2.02016	2.92604	4.36887		1.37138	1.5619	1.70933	1.87851		1.28655	1.1334	1.00963	0.963316
	1.42468	2.42229	4.56731	13.2354		1.41476	2.29081	3.85509	7.98406		1.39534	2.06648	2.93861	4.4516		1.34013	1.59724	1.71528	1.91276		1.25723	1.15872	1.01266	0.980632
	1.4108	2.50469	4.59185	13.5594		1.40098	2.36859	3.8753	8.16316		1.38174	2.13641	2.95351	4.54535		1.32708	1.65092	1.72358	1.95116		1.24499	1.19741	1.01744	0.999967
	1.40521	2.58114	4.6143	13.8631		1.39543	2.44068	3.89406	8.32908		1.37627	2.20113	2.96763	4.63142		1.32182	1.70043	1.73169	1.98617		1.24005	1.23298	1.02217	1.01755
	1.39163	2.6119	4.62785	14.0752		1.38194	2.46951	3.90531	8.44368		1.36296	2.22673	2.97603	4.6904		1.30904	1.71957	1.73645	2.01001		1.22806	1.24642	1.02494	1.02949
	1.36474	2.58458	4.6305	14.208		1.35522	2.44353	3.90703	8.50539		1.33656	2.20306	2.97683	4.71806		1.28354	1.70091	1.73652	2.01984		1.20395	1.23264	1.02485	1.03414
	1.34298	2.56074	4.61057	14.3063		1.33361	2.42084	3.89003	8.5459		1.31525	2.18237	2.9637	4.73381		1.26307	1.68456	1.72872	2.02454		1.18475	1.22054	1.02019	1.03617
	1.33598	2.56977	4.57572	14.3977		1.32663	2.42912	3.86011	8.58677		1.30834	2.18945	2.9404	4.75143		1.25635	1.68939	1.71474	2.03055		1.17831	1.22361	1.01181	1.03896
	1.35286	2.63872	4.5377	14.5706		1.3434	2.49408	3.8252	8.67084		1.32487	2.24768	2.91104	4.791		1.27223	1.7338	1.69547	2.04536		1.19321	1.25543	0.999716	1.04614
	1.38805	2.74939	4.47434	14.8023		1.37832	2.59847	3.77129	8.78896		1.35925	2.34142	2.86952	4.84912		1.3051	1.80557	1.67091	2.06802		1.22384	1.30703	0.985102	1.05734
	1.42102	2.84667	4.41486	15.0181		1.41105	2.69007	3.72066	8.90192		1.39151	2.42344	2.83051	4.90597		1.33603	1.86798	1.64782	2.09062		1.25278	1.35165	0.971362	1.06859
	1.44089	2.8788	4.374	15.1808		1.43014	2.7194	3.68606	8.97731		1.40912	2.44828	2.80402	4.93996		1.34961	1.88459	1.63227	2.10284		1.26085	1.36197	0.962153	1.07441
	1.42048	2.81935	4.36368	15.2161		1.40989	2.66319	3.67687	8.982		1.38916	2.39758	2.79656	4.93677		1.33049	1.84542	1.62755	2.09976		1.24299	1.33357	0.959251	1.07252
	1.37321	2.74233	4.38803	15.2925		1.36296	2.59021	3.69722	9.00512		1.34291	2.33154	2.81187	4.94168		1.28614	1.79405	1.63634	2.09952		1.20149	1.29608	0.964388	1.07197
	1.31298	2.68499	4.44236	15.4553		1.30317	2.53583	3.7425	9.07841		1.28398	2.28226	2.84583	4.97392		1.22966	1.7556	1.65573	2.11086		1.14866	1.26795	0.975691	1.07733
	1.24653	2.67864	4.5247	15.7632		1.23721	2.52957	3.8107	9.24143		1.21897	2.27621	2.89655	5.05697		1.16736	1.75028	1.68436	2.14425		1.09041	1.26366	0.992264	1.09402
	1.17869	2.7112	4.61818	16.2276		1.16988	2.56015	3.88891	9.48882		1.15264	2.30347	2.95549	5.18364		1.10383	1.77085	1.71825	2.19541		1.03107	1.27824	1.0121	1.11965
	1.11995	2.74783	4.7045	16.6618		1.11158	2.59451	3.96106	9.72222		1.09519	2.33405	3.00981	5.30402		1.04882	1.7938	1.74943	2.2443		0.979681	1.29445	1.03033	1.1442
	1.08257	2.74515	4.7601	16.9369		1.07425	2.59175	4.00769	9.85471		1.058	2.33122	3.04506	5.3666		1.01207	1.79109	1.76977	2.26794		0.943788	1.29213	1.04227	1.15574
	1.06307	2.69194	4.78414	16.9653		1.05491	2.5413	4.02668	9.84202		1.03895	2.28551	3.05826	5.34967		0.993848	1.75543	1.77651	2.25787		0.926791	1.26604	1.04592	1.15008
	1.0527	2.6239	4.78689	16.8636		1.04461	2.47686	4.02845	9.75945		1.0288	2.22722	3.05907	5.29674		0.984097	1.71014	1.77657	2.2332		0.917648	1.23303	1.04581	1.13708
	1.04126	2.57058	4.78994	16.8023		1.03325	2.426	4.03046	9.6937		1.01758	2.18069	3.06006	5.25077		0.973296	1.67315	1.77673	2.21085		0.907478	1.20552	1.04577	1.12517
	1.01686	2.54653	4.80867	16.8696		1.00902	2.40314	4.04601	9.70142		0.993694	2.1599	3.07168	5.24449		0.950382	1.65681	1.78333	2.20521		0.886018	1.19349	1.0496	1.12175
	0.978288	2.5505	4.8468	17.0613		0.970742	2.40678	4.07753	9.77947		0.955996	2.16301	3.09506	5.27591		0.914326	1.65894	1.79648	2.21534		0.852403	1.19485	1.0572	1.12635
	0.935303	2.56311	4.88517	17.2918		0.928089	2.41852	4.10961	9.87797		0.91399	2.17332	3.1192	5.31789		0.874151	1.66646	1.81034	2.22979		0.814948	1.20001	1.06531	1.13312
	0.905476	2.56347	4.90577	17.4057		0.898439	2.41802	4.12636	9.91468		0.884689	2.17159	3.13135	5.32832		0.845852	1.66311	1.81696	2.23152		0.788184	1.19627	1.06906	1.13352
	0.897643	2.52732	4.89472	17.3987		0.890667	2.38386	4.11684	9.87475		0.877035	2.14083	3.12392	5.29509		0.838533	1.63942	1.81249	2.21429		0.781364	1.17914	1.06637	1.12418
	0.914079	2.48719	4.87821	17.3616		0.906975	2.34581	4.10273	9.82367		0.893094	2.10634	3.113	5.25796		0.853887	1.61251	1.80599	2.19603		0.79567	1.15945	1.0625	1.11442
	0.946866	2.45686	4.87257	17.4344		0.939507	2.31709	4.09777	9.82727		0.925127	2.08039	3.10902	5.24776		0.884514	1.59239	1.80352	2.18839		0.824208	1.14482	1.06099	1.10993
	0.988187	2.454	4.91032	17.689		0.980501	2.31414	4.12672	9.93165		0.965481	2.07736	3.12828	5.29101		0.923062	1.58945	1.81262	2.20296		0.860082	1.14231	1.06565	1.1167
	1.03266	2.47282	4.95793	18.0994		1.02462	2.33168	4.1665	10.1208		1.00892	2.09279	3.15822	5.37867		0.964553	1.60076	1.82979	2.23585		0.898693	1.15011	1.07569	1.13273
	1.07243	2.49402	5.01029	18.5014		1.06408	2.35166	4.20988	10.3091		1.04776	2.11072	3.1905	5.46732		1.00169	1.61447	1.84804	2.26955		0.933296	1.15994	1.08627	1.14925
	1.10532	2.50467	5.03333	18.8043		1.0966	2.36088	4.22899	10.4237		1.07957	2.11772	3.20475	5.51122		1.0315	1.61784	1.85611	2.28318		0.960242	1.16107	1.09095	1.15534
	1.12573	2.48084	5.01917	18.8235		1.11684	2.33831	4.21647	10.3935		1.09948	2.09732	3.19465	5.48273		1.05049	1.602	1.8498	2.26797		0.977865	1.14953	1.08709	1.14704
	1.128	2.44497	4.99514	18.749		1.11909	2.30429	4.19603	10.3027		1.10169	2.06649	3.17892	5.41964		1.0526	1.57796	1.84051	2.23779		0.979833	1.13195	1.08156	1.13106
	1.11374	2.40988	4.98495	18.6663		1.10495	2.27107	4.18721	10.2066		1.08777	2.03646	3.17198	5.35384		1.0393	1.55466	1.8363	2.20653		0.967448	1.115	1.07903	1.11454
	1.08164	2.39014	5.01325	18.6443		1.0731	2.25211	4.21034	10.1509		1.05642	2.01892	3.18889	5.31156		1.00934	1.54043	1.84562	2.18563		0.939563	1.10425	1.08435	1.10337
	1.03561	2.3819	5.07068	18.7522		1.02743	2.2442	4.2583	10.1567		1.01146	2.0116	3.22495	5.29895		0.966389	1.53448	1.86629	2.1763		0.899578	1.09974	1.09642	1.09794
	0.988306	2.37928	5.13321	18.9184		0.980502	2.24167	4.31015	10.192		0.965258	2.00925	3.26357	5.30138		0.922245	1.53256	1.88815	2.17309		0.858485	1.09828	1.1091	1.0956
	0.956945	2.37645	5.15898	19.027		0.949263	2.23845	4.33149	10.2025		0.934265	2.00553	3.27945	5.2929		0.891984	1.52842	1.89712	2.16599		0.829424	1.09447	1.1143	1.09138
	0.946566	2.35932	5.13543	19.0681		0.938956	2.22216	4.31142	10.1751		0.924096	1.99071	3.26397	5.26455		0.882211	1.51676	1.88795	2.15071		0.820248	1.08588	1.10884	1.08305
	0.964938	2.3564	5.07804	19.0983		0.957072	2.21916	4.26255	10.1322		0.941719	1.98763	3.22631	5.22565		0.898479	1.51382	1.86567	2.13052		0.834609	1.08339	1.09559	1.07214
	1.00203	2.37346	5.02786	19.1284		0.993859	2.23517	4.2163	10.0881		0.977915	2.0019	3.18735	5.18608		0.933013	1.52455	1.84014	2.11008		0.866687	1.09099	1.0796	1.06112
	1.05419	2.42653	4.96022	19.162		1.04559	2.28489	4.15928	10.0535		1.02882	2.04603	3.14395	5.15384		0.98158	1.55755	1.81487	2.09329		0.911801	1.1142	1.0647	1.05204
	1.11498	2.50378	4.90957	19.2726		1.10589	2.35746	4.11538	10.0492		1.08815	2.11077	3.1094	5.13464		1.03818	1.60645	1.79389	2.0812		0.964379	1.14893	1.05206	1.04524
	1.17075	2.5749	4.86566	19.4217		1.16121	2.42437	4.07827	10.0633		1.14258	2.17058	3.08108	5.12463		1.09011	1.65182	1.77733	2.07284		1.01262	1.18129	1.04228	1.04031
	1.21052	2.61043	4.83526	19.5511		1.20062	2.45743	4.05175	10.0745		1.18128	2.19959	3.06005	5.11545		1.12683	1.67298	1.76445	2.06542		1.04644	1.19582	1.03447	1.03596
	1.22831	2.59388	4.80699	19.7173		1.21824	2.44173	4.02776	10.0936		1.19859	2.18535	3.04165	5.10763		1.14326	1.66188	1.75363	2.05794		1.06158	1.18771	1.02806	1.03147
	1.23319	2.54544	4.78748	19.8468		1.22308	2.39601	4.01112	10.1015		1.20335	2.14427	3.02879	5.09649		1.1478	1.63036	1.746	2.04973		1.0658	1.16501	1.02352	1.02674
	1.23529	2.48869	4.78952	20.0187		1.22511	2.34243	4.01032	10.1196		1.20526	2.09606	3.02579	5.08781		1.14937	1.59332	1.74247	2.04191		1.06691	1.13829	1.02085	1.02209
	1.24139	2.43925	4.78867	20.1639		1.23116	2.29579	4.0093	10.1322		1.21121	2.05416	3.02474	5.07877		1.15504	1.56121	1.74165	2.03456		1.07218	1.11518	1.0203	1.01779
	1.253	2.40123	4.79568	20.2784		1.24268	2.2599	4.01487	10.1393		1.22254	2.02188	3.02865	5.06967		1.16585	1.53642	1.74369	2.02787		1.08221	1.09731	1.02142	1.01394
	1.26538	2.37406	4.80473	20.2148		1.25495	2.23421	4.02215	10.1075		1.23461	1.99874	3.03385	5.05378		1.17736	1.51858	1.74646	2.02152		1.09289	1.08441	1.02298	1.01076
	1.29132	2.3505	4.81111	20.1665		1.27942	2.21198	4.02681	10.0833		1.25626	1.97877	3.03672	5.04169		1.19157	1.50328	1.74763	2.01668		1.09738	1.07339	1.0235	1.00834
	1.28645	2.32743	4.80725	20.1333		1.27457	2.19022	4.02327	10.0668		1.25146	1.95921	3.03376	5.0334		1.18688	1.48828	1.74571	2.01337		1.09289	1.0626	1.0223	1.00668
	1.26911	2.38938	4.76673	20.0668		1.25739	2.24841	3.98905	10.0335		1.23458	2.0111	3.00766	5.01678		1.17088	1.52744	1.73047	2.00672		1.07815	1.09039	1.01331	1.00336
	1.24415	2.54824	4.68776	19.9537		1.23266	2.39783	3.92266	9.97693		1.2103	2.14465	2.95732	4.98849		1.14785	1.62873	1.70129	1.9954		1.05694	1.1626	0.996153	0.997702
	1.21373	2.83143	4.55974	19.7697		1.20252	2.66393	3.81525	9.88496		1.18071	2.38209	2.87607	4.94251		1.11978	1.80819	1.65434	1.97701		1.0311	1.29015	0.968593	0.988505
	1.18055	3.17207	4.39686	19.5289		1.16965	2.98427	3.67801	9.76456		1.14843	2.66832	2.7717	4.88231		1.08917	2.02511	1.59363	1.95293		1.00291	1.4447	0.932825	0.976465
	1.15079	3.4294	4.2313	19.293		1.14016	3.22621	3.53926	9.64662		1.11948	2.8844	2.6669	4.82333		1.06171	2.18873	1.53319	1.92934		0.977624	1.56118	0.89739	0.964671
	1.13526	3.50322	4.11679	19.1393		1.12447	3.29451	3.44324	9.56974		1.10348	2.94375	2.59433	4.78489		1.04497	2.23111	1.4913	1.91396		0.960121	1.58971	0.872817	0.956982
	1.12645	3.3867	4.0868	19.1065		1.11574	3.18484	3.41698	9.55335		1.09492	2.84561	2.57342	4.7767		1.03686	2.15652	1.47845	1.91069		0.952669	1.53642	0.865018	0.955344
	1.1278	3.12116	4.13405	19.1307		1.11707	2.93497	3.45172	9.56547		1.0962	2.62212	2.59508	4.78276		1.03804	1.9868	1.48755	1.91311		0.953698	1.41527	0.869252	0.956556
	1.13461	2.79465	4.17751	19.1517		1.12382	2.62785	3.48779	9.57596		1.10283	2.34763	2.62199	4.78801		1.04431	1.77862	1.50282	1.91521		0.959462	1.26687	0.878126	0.957605
	1.14322	2.42879	4.20541	19.1039		1.13234	2.28377	3.51087	9.55204		1.11119	2.04013	2.63913	4.77605		1.05223	1.54549	1.5125	1.91042		0.966737	1.10071	0.883729	0.955213
	1.1525	2.03978	4.20975	18.9836		1.14149	1.91792	3.51394	9.49191		1.12009	1.71323	2.64093	4.74598		1.06046	1.29772	1.51315	1.8984		0.974033	0.924159	0.883983	0.9492
	1.15962	1.67842	4.19606	18.8412		1.14855	1.5781	3.50231	9.42072		1.12702	1.40961	2.63199	4.71038		1.06702	1.06763	1.50788	1.88416		0.980055	0.760233	0.88086	0.94208
	1.17078	1.40193	4.19577	18.7615		1.15926	1.31777	3.50186	9.38087		1.13688	1.17652	2.63147	4.69046		1.07465	0.890232	1.50744	1.87619		0.98481	0.633368	0.880555	0.938095
	1.17755	1.24204	4.22649	18.7902		1.16581	1.16745	3.52731	9.39519		1.14301	1.04226	2.6504	4.69762		1.07967	0.788567	1.51814	1.87905		0.988383	0.560989	0.886764	0.939528
	1.17177	1.19937	4.27491	18.8848		1.16009	1.12728	3.56752	9.44248		1.1374	1.00631	2.68043	4.72127		1.07437	0.761241	1.5352	1.88851		0.983529	0.541466	0.896685	0.944257
	1.1544	1.23811	4.32508	18.9904		1.14289	1.16366	3.60885	9.49529		1.12054	1.03874	2.71097	4.74767		1.05844	0.785697	1.55232	1.89907		0.968947	0.558815	0.906562	0.949538
	1.12144	1.31367	4.35316	19.0502		1.11025	1.23453	3.63208	9.52521		1.08854	1.10178	2.72824	4.76263		1.02822	0.833043	1.56207	1.90506		0.941278	0.592274	0.912212	0.952529
	1.07566	1.39976	4.36024	19.0556		1.06492	1.31536	3.63745	9.5279		1.04408	1.17382	2.73176	4.76397		0.986185	0.887366	1.56372	1.90559		0.90275	0.630801	0.913048	0.952798
	1.02854	1.47323	4.35328	19.033		1.01828	1.3844	3.63145	9.51658		0.998349	1.23543	2.72708	4.75831		0.942986	0.933927	1.5609	1.90333		0.863206	0.663893	0.911362	0.951666
	0.996491	1.54758	4.35833	19.0375		0.986476	1.45383	3.63513	9.51886		0.967039	1.29672	2.72934	4.75945		0.913066	0.979245	1.56183	1.90379		0.83536	0.695465	0.911781	0.951894
	0.986565	1.62184	4.38612	19.0993		0.97663	1.52355	3.65777	9.54977		0.957347	1.35884	2.74583	4.77491		0.903812	1.02607	1.57089	1.90997		0.826757	0.728663	0.916955	0.954985
	0.995471	1.69134	4.42671	19.1444		0.985445	1.58879	3.69143	9.57229		0.965988	1.41697	2.77093	4.78617		0.91197	1.06987	1.58513	1.91447		0.834219	0.759706	0.92522	0.957237
	1.01409	1.74795	4.46946	19.1286		1.00388	1.64193	3.7269	9.56437		0.984059	1.4643	2.79738	4.78221		0.929029	1.10551	1.60013	1.91289		0.849824	0.784952	0.933934	0.956446
	1.03243	1.78092	4.50329	18.9942		1.02203	1.67281	3.75457	9.49718		1.00185	1.49172	2.81764	4.74861		0.945825	1.12602	1.61134	1.89945		0.865187	0.799396	0.940355	0.949726
	1.04678	1.7888	4.52172	18.7524		1.03624	1.68017	3.76974	9.37628		1.01578	1.49822	2.82885	4.68816		0.958976	1.13082	1.61762	1.87527		0.877217	0.802744	0.943982	0.937636
	1.05658	1.78365	4.53156	18.4885		1.04594	1.67529	3.77776	9.24435		1.02529	1.4938	2.8347	4.6222		0.96795	1.12739	1.62084	1.84889		0.885426	0.800245	0.945817	0.924444
	1.06834	1.78713	4.54439	18.3238		1.05746	1.67837	3.78828	9.16199		1.03636	1.49624	2.84241	4.58102		0.977807	1.12878	1.62513	1.83241		0.893659	0.800943	0.948278	0.916208
	1.08116	1.81035	4.56877	18.3246		1.07014	1.70005	3.80806	9.16239		1.04877	1.51539	2.85674	4.58122		0.989481	1.14294	1.63294	1.83249		0.904279	0.810816	0.952716	0.916248
	1.09526	1.84408	4.60033	18.4116		1.0841	1.73164	3.83381	9.20589		1.06245	1.54342	2.87555	4.60297		1.00239	1.16389	1.64331	1.84119		0.916073	0.825555	0.958642	0.920598
	1.10883	1.87513	4.63548	18.499		1.09751	1.76079	3.86217	9.2496		1.07555	1.5694	2.89596	4.62482		1.01463	1.18347	1.65434	1.84994		0.927105	0.839438	0.964868	0.924969
	1.11861	1.88973	4.6625	18.4918		1.10719	1.77437	3.88451	9.24598		1.08503	1.58131	2.91253	4.62302		1.02357	1.19217	1.66368	1.84921		0.935277	0.845421	0.970275	0.924607
	1.12469	1.88377	4.68636	18.38		1.1132	1.76869	3.90383	9.19007		1.09092	1.57612	2.92649	4.59506		1.02913	1.18806	1.67127	1.83803		0.940359	0.842381	0.974578	0.919015
	1.12841	1.8666	4.70312	18.2262		1.11689	1.75256	3.9176	9.11318		1.09454	1.56174	2.93664	4.55661		1.03254	1.17721	1.67694	1.82265		0.943472	0.834685	0.977844	0.911326
	1.1351	1.86353	4.71782	18.1455		1.12335	1.74919	3.92966	9.07284		1.10056	1.55799	2.94551	4.53644		1.03743	1.17326	1.68188	1.81458		0.946907	0.831177	0.980681	0.907292
	1.14116	1.87798	4.73438	18.2031		1.12935	1.7627	3.94289	9.10163		1.10644	1.56996	2.9549	4.55084		1.04297	1.18217	1.68685	1.82034		0.951961	0.837427	0.983455	0.910171
	1.15026	1.90545	4.74315	18.2353		1.13835	1.78848	3.95001	9.11773		1.11526	1.59292	2.96006	4.55889		1.05128	1.19945	1.68967	1.82356		0.959548	0.849662	0.985058	0.911781
	1.16147	1.93452	4.764	18.1396		1.14945	1.81572	3.96373	9.0699		1.12613	1.61711	2.96694	4.53497		1.06154	1.21756	1.69111	1.814		0.968906	0.862427	0.985094	0.906998
	1.17435	1.95091	4.75449	17.7779		1.1622	1.83101	3.95563	8.88903		1.13862	1.6306	2.9607	4.44454		1.07331	1.22752	1.68742	1.77782		0.979649	0.869349	0.982909	0.888911
	1.18801	1.95158	4.73824	17.1615		1.17572	1.83155	3.94154	8.58082		1.15187	1.63094	2.94962	4.29043		1.08579	1.22758	1.68072	1.71618		0.991044	0.869264	0.978882	0.85809
	1.2002	1.94284	4.71859	16.4708		1.18778	1.82335	3.92501	8.23548		1.16369	1.62364	2.93708	4.11776		1.09693	1.22207	1.67345	1.64711		1.00121	0.865361	0.974607	0.823556
	1.20934	1.94241	4.70753	15.9823		1.19679	1.82281	3.91563	7.99125		1.17244	1.62296	2.9299	3.99565		1.10502	1.22126	1.66924	1.59826		1.00837	0.864602	0.972112	0.799133
	1.21383	1.95771	4.71002	15.8706		1.2012	1.83713	3.91752	7.93539		1.17672	1.63564	2.93114	3.96771		1.10892	1.2307	1.66982	1.58709		1.01177	0.871215	0.972414	0.793546
	1.2139	1.98862	4.73031	16.1373		1.20126	1.866	3.93422	8.06873		1.17674	1.66114	2.94347	4.03438		1.10886	1.24958	1.67672	1.61376		1.0116	0.884391	0.976394	0.80688
	1.21099	2.02503	4.76612	16.6433		1.19838	1.90016	3.96343	8.32173		1.17392	1.69154	2.96479	4.16089		1.1062	1.27245	1.68849	1.66436		1.00917	0.90057	0.98312	0.83218
	1.2065	2.06113	4.81094	17.2465		1.19393	1.93394	4.00052	8.62333		1.16957	1.72148	2.99237	4.31169		1.1021	1.29475	1.70407	1.72468		1.00543	0.916222	0.992151	0.862341
	1.20125	2.09252	4.86469	17.8664		1.18874	1.96334	4.04463	8.93327		1.16448	1.74757	3.02482	4.46666		1.0973	1.31427	1.72216	1.78667		1.00105	0.929963	1.00256	0.893336
	1.19653	2.11788	4.91186	18.4079		1.18406	1.98709	4.08366	9.20405		1.1599	1.76863	3.05384	4.60205		1.09299	1.32999	1.73855	1.84083		0.997117	0.941021	1.01206	0.920413
	1.19614	2.14345	4.94395	18.8428		1.1835	2.01059	4.11015	9.42151		1.15901	1.78884	3.07346	4.71078		1.09127	1.34411	1.74959	1.88432		0.994404	0.950332	1.01844	0.942159
	1.19503	2.16244	4.95629	19.1604		1.18239	2.02835	4.12021	9.5803		1.15789	1.80457	3.08081	4.79017		1.09013	1.35581	1.75364	1.91607		0.993256	0.958534	1.02076	0.958038
	1.18396	2.17844	4.9442	19.3503		1.17143	2.04337	4.10997	9.67524		1.14716	1.81792	3.07297	4.83764		1.08003	1.36584	1.74905	1.93506		0.984051	0.965618	1.01804	0.967532
	1.16011	2.19218	4.91619	19.4373		1.14784	2.0562	4.08609	9.71876		1.12406	1.82926	3.05456	4.8594		1.05828	1.37424	1.73817	1.94377		0.964231	0.971485	1.01158	0.971884
	1.11742	2.20283	4.87038	19.4362		1.1056	2.06614	4.04783	9.7182		1.08269	1.83802	3.02578	4.85912		1.01933	1.38071	1.72166	1.94366		0.928745	0.975985	1.00193	0.971829
	1.05851	2.21075	4.81471	19.3714		1.04731	2.07351	4.00137	9.6858		1.02561	1.8445	2.99088	4.84293		0.965592	1.38546	1.70167	1.93718		0.879783	0.97927	0.99026	0.968589
	0.997433	2.21632	4.76282	19.2936		0.986881	2.07873	3.95806	9.64688		0.966434	1.84914	2.95833	4.82346		0.909877	1.38894	1.68303	1.92939		0.829019	0.981724	0.979372	0.964697
	0.953986	2.22697	4.72834	19.2532		0.94384	2.08811	3.92922	9.62667		0.924181	1.85659	2.93661	4.81336		0.86983	1.39319	1.67055	1.92535		0.792182	0.983889	0.972071	0.962676
	0.938306	2.23244	4.71998	19.2764		0.928319	2.09319	3.92171	9.6383		0.908971	1.86103	2.93047	4.81917		0.855481	1.3964	1.66668	1.92768		0.779072	0.986081	0.969693	0.963839
	0.945104	2.23139	4.71375	19.3826		0.935032	2.09221	3.91635	9.69139		0.915518	1.86015	2.9263	4.84572		0.861577	1.39573	1.66419	1.93829		0.784536	0.985607	0.968206	0.969147
	0.962167	2.22315	4.70538	19.5494		0.951885	2.08443	3.90806	9.77479		0.931968	1.85316	2.91887	4.88742		0.876922	1.39036	1.65907	1.95497		0.798334	0.981743	0.96494	0.977488
	0.974531	2.20408	4.66609	19.7651		0.964117	2.0665	3.87525	9.88267		0.943944	1.83714	2.89421	4.94136		0.888191	1.37823	1.64493	1.97655		0.808592	0.973102	0.956681	0.988276
	0.977991	2.17618	4.60611	20.0088		0.967541	2.04028	3.8249	10.0045		0.947296	1.81376	2.85609	5.00228		0.891344	1.36057	1.6229	2.00092		0.811463	0.960564	0.943751	1.00046
	0.974709	2.14883	4.54032	20.2299		0.964294	2.01449	3.7701	10.1151		0.944116	1.79061	2.81502	5.05756		0.888352	1.34288	1.59945	2.02303		0.808739	0.947868	0.930079	1.01152
	0.978325	2.13085	4.49896	20.3806		0.967682	1.99759	3.7356	10.1904		0.947077	1.77551	2.78911	5.09523		0.890211	1.33144	1.58463	2.0381		0.809229	0.939723	0.921425	1.01905
	0.989769	2.12874	4.49724	20.4401		0.979002	1.99555	3.73401	10.2202		0.958156	1.77363	2.78778	5.1101		0.900625	1.32992	1.58377	2.04405		0.818695	0.938577	0.920892	1.02202
	1.00987	2.1292	4.51567	20.4514		0.998873	1.99599	3.74879	10.2258		0.97759	1.774	2.79833	5.11292		0.918856	1.3302	1.58941	2.04517		0.835222	0.93877	0.92406	1.02259
	1.03261	2.12486	4.52915	20.4545		1.02137	1.99177	3.75983	10.2274		0.999609	1.77004	2.80643	5.1137		0.939552	1.3269	1.5939	2.04549		0.854034	0.93624	0.926642	1.02274
	1.05162	2.10171	4.51606	20.4893		1.04018	1.97006	3.74882	10.2448		1.01801	1.75075	2.79807	5.12241		0.956851	1.31243	1.58906	2.04897		0.869758	0.926028	0.923792	1.02449
	1.06504	2.06215	4.49361	20.558		1.05345	1.93293	3.72669	10.2791		1.031	1.71768	2.77834	5.13958		0.969056	1.28753	1.57553	2.05584		0.880852	0.908391	0.915188	1.02792
	1.07396	2.018	4.44229	20.6331		1.06227	1.89155	3.68399	10.3167		1.03964	1.6809	2.74637	5.15836		0.977174	1.25996	1.55731	2.06335		0.888231	0.888935	0.904573	1.03168
	1.0851	2.00005	4.41283	20.6701		1.07316	1.87358	3.65942	10.3351		1.05006	1.66325	2.72793	5.1676		0.986359	1.24421	1.54676	2.06704		0.89579	0.876267	0.898417	1.03352
	1.09735	1.99839	4.42328	20.6483		1.08528	1.87199	3.66795	10.3242		1.06192	1.66176	2.73416	5.16215		0.9975	1.24299	1.55021	2.06486		0.905909	0.875344	0.900389	1.03243
	1.11124	2.01114	4.45333	20.5917		1.09892	1.88393	3.69273	10.2959		1.07506	1.67236	2.75251	5.14799		1.00934	1.25091	1.56052	2.0592		0.916003	0.88092	0.906353	1.0296
	1.12062	2.02488	4.4832	20.5293		1.10819	1.89679	3.717	10.2648		1.08413	1.68377	2.77013	5.13241		1.01785	1.25945	1.57018	2.05297		0.923732	0.886926	0.911855	1.02649
	1.12368	2.02373	4.48596	20.4882		1.11122	1.89572	3.71878	10.2442		1.0871	1.68282	2.771	5.12214		1.02064	1.25873	1.57034	2.04886		0.926255	0.886417	0.91184	1.02443
	1.12204	2.00587	4.4571	20.4718		1.1095	1.87894	3.69473	10.236		1.08525	1.66785	2.75296	5.11802		1.01846	1.24743	1.56003	2.04721		0.923725	0.878395	0.905829	1.02361
	1.1165	1.97997	4.41615	20.4686		1.10403	1.85467	3.66066	10.2344		1.07989	1.64631	2.72746	5.11723		1.01344	1.23131	1.5455	2.0469		0.919168	0.867043	0.897366	1.02345
	1.11622	1.96866	4.39475	20.4556		1.10363	1.84372	3.6428	10.2279		1.07928	1.63605	2.71405	5.11397		1.01227	1.22284	1.53782	2.0456		0.917348	0.860586	0.892882	1.0228
	1.12189	1.97639	4.41115	20.4211		1.10915	1.85096	3.65627	10.2107		1.08452	1.64247	2.72398	5.10535		1.0168	1.22764	1.54337	2.04215		0.92094	0.86396	0.896078	1.02108
	1.13218	1.9975	4.4446	20.3302		1.11932	1.87063	3.68351	10.1652		1.09447	1.65979	2.74382	5.08262		1.02612	1.24038	1.55429	2.03306		0.929385	0.872798	0.902319	1.01653
	1.14533	2.01789	4.46875	20.1872		1.13232	1.88973	3.70342	10.0937		1.10718	1.67673	2.75854	5.04687		1.03804	1.25304	1.56255	2.01875		0.940177	0.881704	0.907091	1.00938
	1.16017	2.02462	4.45951	19.9844		1.1469	1.89597	3.69565	9.9923		1.12124	1.6822	2.75265	4.99617		1.05073	1.25702	1.55914	1.99848		0.951042	0.884441	0.905088	0.999239
	1.17232	2.0147	4.41541	19.739		1.1589	1.88669	3.65899	9.8696		1.13298	1.67396	2.72525	4.93482		1.06173	1.25086	1.54355	1.97394		0.960996	0.880103	0.896011	0.986969
	1.1823	1.99751	4.35812	19.5073		1.16877	1.87054	3.61141	9.75374		1.14263	1.65956	2.68971	4.87689		1.07077	1.23999	1.52335	1.95076		0.969179	0.872396	0.884266	0.975383
	1.19059	1.99162	4.32493	19.3529		1.17695	1.86475	3.5838	9.67656		1.15059	1.65402	2.66906	4.83831		1.07814	1.23524	1.51159	1.93533		0.975748	0.868682	0.877416	0.967665
	1.197	2.0028	4.33765	19.3068		1.18328	1.87517	3.59424	9.65351		1.15676	1.6632	2.67674	4.82678		1.08388	1.24199	1.51588	1.93072		0.980889	0.873364	0.879884	0.965359
	1.19841	2.02746	4.38224	19.2797		1.18463	1.89826	3.6311	9.63994		1.15802	1.68367	2.7041	4.82		1.08489	1.25728	1.5313	1.928		0.981585	0.884111	0.88882	0.964003
	1.19332	2.0562	4.43587	19.2119		1.1796	1.92517	3.67544	9.60606		1.1531	1.70753	2.73703	4.80305		1.08028	1.2751	1.54989	1.92123		0.977415	0.896637	0.899586	0.960615
	1.18084	2.07852	4.47402	19.0314		1.16726	1.94606	3.70695	9.51578		1.14102	1.72606	2.76041	4.75791		1.06892	1.28893	1.56306	1.90317		0.967081	0.906364	0.907212	0.951587
	1.1622	2.09187	4.49328	18.7447		1.14884	1.95856	3.72244	9.37246		1.12301	1.73715	2.77151	4.68625		1.05205	1.2972	1.56904	1.87451		0.951818	0.912179	0.910582	0.937255
	1.14323	2.09937	4.49713	18.4394		1.13008	1.96553	3.72553	9.2198		1.10468	1.74325	2.77373	4.60992		1.03488	1.30166	1.57023	1.84397		0.936282	0.915242	0.911255	0.921988
	1.1354	2.11708	4.50838	18.2445		1.12206	1.98118	3.73476	9.12233		1.0963	1.75576	2.78051	4.56119		1.02567	1.30896	1.57401	1.82448		0.926202	0.919135	0.91343	0.912242
	1.13346	2.13276	4.53903	18.2306		1.12014	1.99585	3.76006	9.11541		1.09442	1.76877	2.79926	4.55773		1.02391	1.31866	1.58456	1.8231		0.924615	0.925939	0.919535	0.91155
	1.14629	2.15389	4.57089	18.3398		1.13281	2.01562	3.78636	9.17		1.10679	1.78628	2.81876	4.58502		1.03544	1.33171	1.59554	1.83401		0.934975	0.935105	0.925885	0.917008
	1.17078	2.17647	4.58965	18.4867		1.15701	2.03676	3.80181	9.24345		1.13044	1.80501	2.83018	4.62175		1.05756	1.34567	1.60194	1.8487		0.954948	0.944904	0.929581	0.924353
	1.20617	2.19672	4.57769	18.5831		1.19198	2.0557	3.79181	9.29162		1.16456	1.8218	2.82265	4.64583		1.0894	1.35818	1.59762	1.85834		0.983588	0.953688	0.927056	0.92917
	1.24795	2.21397	4.54046	18.6098		1.23326	2.07179	3.76013	9.305		1.2049	1.83598	2.79829	4.65252		1.12713	1.36864	1.58328	1.86101		1.01766	0.960959	0.918555	0.930508
	1.28625	2.22708	4.48955	18.5953		1.27111	2.08405	3.71788	9.29773		1.24188	1.84684	2.76677	4.64889		1.16172	1.37674	1.56539	1.85956		1.04889	0.966644	0.908159	0.929782
	1.31233	2.24017	4.46022	18.6127		1.29681	2.09609	3.69351	9.30644		1.26684	1.8572	2.74855	4.65324		1.1847	1.384	1.55503	1.8613		1.06916	0.971467	0.902132	0.930652
	1.31974	2.25038	4.46995	18.7031		1.30413	2.10565	3.70149	9.35165		1.27399	1.86567	2.75442	4.67585		1.19139	1.39031	1.5583	1.87035		1.0752	0.97589	0.90401	0.935174
	1.31688	2.26442	4.51076	18.901		1.3013	2.11873	3.7352	9.45062		1.27123	1.87718	2.77943	4.72533		1.1888	1.39877	1.5724	1.89014		1.07286	0.981756	0.912173	0.94507
	1.31135	2.28188	4.56457	19.1802		1.29583	2.13506	3.77968	9.59019		1.26588	1.89165	2.81246	4.79512		1.18381	1.40955	1.59103	1.91805		1.06835	0.98932	0.922965	0.959027
	1.30997	2.30534	4.61359	19.528		1.29447	2.15696	3.82019	9.7641		1.26456	1.91097	2.84253	4.88207		1.18256	1.42382	1.60799	1.95283		1.06723	0.999268	0.932786	0.976418
	1.31348	2.33226	4.65653	19.9149		1.29794	2.18215	3.85488	9.95753		1.26794	1.93328	2.86755	4.97879		1.18573	1.44045	1.62158	1.99152		1.07009	1.01093	0.940491	0.995762
	1.31867	2.35723	4.68463	20.2652		1.30307	2.20551	3.87807	10.1327		1.27295	1.95398	2.88473	5.06639		1.19041	1.45586	1.63124	2.02656		1.07432	1.02175	0.946077	1.01328
	1.32646	2.37865	4.7108	20.5059		1.31034	2.22499	3.89965	10.253		1.27924	1.97042	2.90071	5.12655		1.19422	1.46691	1.64022	2.05063		1.07512	1.02877	0.95127	1.02531
	1.32064	2.38314	4.74004	20.6055		1.30459	2.22919	3.92377	10.3029		1.27363	1.97413	2.91858	5.15146		1.18898	1.46967	1.65027	2.06059		1.07041	1.0307	0.957084	1.0303
	1.30686	2.38178	4.77625	20.6402		1.29098	2.22792	3.95367	10.3202		1.26034	1.97301	2.94074	5.16014		1.17657	1.46883	1.66275	2.06406		1.05924	1.03011	0.964305	1.03203
	1.28808	2.38	4.82176	20.6731		1.27242	2.22625	3.99045	10.3366		1.24223	1.97152	2.96728	5.16834		1.15966	1.46772	1.67717	2.06734		1.04401	1.02933	0.972485	1.03367
	1.2658	2.38367	4.86665	20.7684		1.25041	2.22962	4.02752	10.3843		1.22074	1.97443	2.99477	5.19217		1.1396	1.46976	1.69266	2.07688		1.02595	1.03068	0.981446	1.03844
	1.24187	2.39241	4.91999	20.9248		1.22678	2.23774	4.07033	10.4625		1.19766	1.98153	3.02539	5.23129		1.11806	1.47492	1.7091	2.09252		1.00656	1.03423	0.990707	1.04626
	1.22057	2.40228	4.96121	21.0862		1.20573	2.24692	4.10435	10.5432		1.17712	1.98958	3.0506	5.27162		1.09888	1.48078	1.72329	2.10866		0.989293	1.03826	0.998914	1.05433
	1.21047	2.4086	4.99067	21.1687		1.19546	2.2526	4.12864	10.5845		1.16653	1.99427	3.06857	5.29226		1.08757	1.48379	1.73339	2.11691		0.977311	1.04007	1.00475	1.05846
	1.20393	2.40477	5.00561	21.1361		1.189	2.24902	4.14091	10.5681		1.16022	1.9911	3.07762	5.28409		1.08169	1.48142	1.73844	2.11364		0.972028	1.03841	1.00766	1.05682
	1.2006	2.38895	5.03561	21.0732		1.18571	2.23416	4.16564	10.5367		1.15701	1.97786	3.09592	5.26837		1.0787	1.47145	1.74872	2.10736		0.969341	1.03134	1.0136	1.05368
	1.19657	2.36327	5.09346	21.0419		1.18173	2.21009	4.21298	10.5211		1.15314	1.95646	3.13063	5.26056		1.07508	1.45541	1.76799	2.10423		0.966091	1.02002	1.02466	1.05212
	1.18747	2.32758	5.19	21.1075		1.17275	2.17671	4.29274	10.5539		1.14436	1.92691	3.18981	5.27695		1.0669	1.43342	1.80135	2.11079		0.958741	1.00461	1.04398	1.05539
	1.17331	2.28566	5.31784	21.2598		1.15876	2.13751	4.39838	10.63		1.13072	1.89221	3.26823	5.31503		1.05418	1.4076	1.84557	2.12602		0.947312	0.986514	1.06959	1.06301
	1.15828	2.24665	5.43828	21.4241		1.14392	2.10102	4.4979	10.7122		1.11624	1.85991	3.34208	5.3561		1.04068	1.38357	1.88721	2.14245		0.935176	0.96967	1.0937	1.07122
	1.15528	2.22464	5.50595	21.4974		1.14054	2.07997	4.55376	10.7488		1.11217	1.84058	3.38349	5.37443		1.03494	1.36818	1.91053	2.14978		0.927589	0.958263	1.10719	1.07489
	1.15595	2.21551	5.51132	21.4357		1.14115	2.07143	4.55669	10.718		1.11265	1.83302	3.38429	5.35901		1.03509	1.36255	1.91001	2.14361		0.927362	0.954323	1.10658	1.07181
	1.17556	2.20974	5.49049	21.3139		1.16051	2.06604	4.53843	10.657		1.13152	1.82825	3.36978	5.32855		1.05265	1.359	1.90114	2.13142		0.943094	0.951833	1.10123	1.06571
	1.21414	2.1979	5.48307	21.2014		1.19859	2.05497	4.53079	10.6008		1.16865	1.81845	3.36273	5.30044		1.0872	1.35172	1.89619	2.12018		0.974041	0.946728	1.09806	1.06009
	1.27364	2.16946	5.51246	21.1647		1.25733	2.02827	4.55495	10.5824		1.22593	1.79467	3.38056	5.29125		1.14048	1.33382	1.90617	2.11651		1.02178	0.934058	1.10381	1.05825
	1.34701	2.12323	5.58394	21.2026		1.32976	1.98505	4.61342	10.6014		1.29655	1.75642	3.42341	5.30073		1.20618	1.30539	1.92995	2.1203		1.08064	0.914147	1.11746	1.06015
	1.41361	2.07404	5.65619	21.2654		1.39551	1.93901	4.67299	10.6328		1.36066	1.71562	3.4675	5.31642		1.26581	1.27495	1.95472	2.12657		1.13407	0.892768	1.13178	1.06329
	1.45317	2.04261	5.68345	21.2749		1.43451	1.90948	4.69539	10.6376		1.39858	1.68927	3.484	5.31881		1.30083	1.25506	1.96394	2.12753		1.16512	0.878651	1.13709	1.06377
	1.45706	2.03828	5.6502	21.1961		1.43834	1.90543	4.6673	10.5982		1.40231	1.68569	3.4626	5.29911		1.30431	1.2524	1.95148	2.11965		1.16823	0.876781	1.12975	1.05983
	1.43708	2.05377	5.87126	21.1281		1.41862	1.91972	4.84976	10.5641		1.38309	1.69804	3.59784	5.28209		1.28642	1.26116	2.02761	2.11284		1.15221	0.882662	1.1738	1.05642
	1.40839	2.07162	6.40203	21.1271		1.3903	1.9364	5.28802	10.5637		1.35548	1.7128	3.92282	5.28185		1.26074	1.27211	2.21065	2.11275		1.12921	0.890327	1.27973	1.05637
	1.38211	2.07829	7.31522	21.2591		1.36436	1.94263	6.04211	10.6297		1.33019	1.71831	4.48203	5.31485		1.23722	1.2762	2.52565	2.12595		1.10814	0.893188	1.46204	1.06298
	1.36121	2.07087	8.35499	21.5019		1.34372	1.93569	6.90063	10.751		1.31006	1.71217	5.11863	5.37555		1.2185	1.27164	2.8842	2.15022		1.09138	0.889995	1.66953	1.07511
	1.34607	2.05629	9.02687	21.7495		1.32878	1.92207	7.45518	10.8749		1.2955	1.70012	5.52963	5.43746		1.20495	1.26269	3.11555	2.17499		1.07924	0.883726	1.80337	1.0875
	1.34029	2.06413	9.03993	21.8677		1.32261	1.92787	7.46551	10.934		1.28863	1.70303	5.53688	5.467		1.19639	1.26161	3.11934	2.18681		1.06888	0.881013	1.80547	1.09341
	1.32885	2.07528	8.53505	21.8016		1.31124	1.93828	7.04806	10.9009		1.27739	1.71222	5.22681	5.45047		1.18558	1.26842	2.94433	2.18019		1.05874	0.885767	1.70408	1.0901
	1.31538	2.11056	9.30935	21.6343		1.29795	1.97123	7.68287	10.8173		1.26444	1.74133	5.69341	5.40866		1.17356	1.28997	3.20423	2.16347		1.04801	0.90082	1.85358	1.08174
	1.30181	2.16424	11.0708	21.4564		1.28456	2.02137	9.13473	10.7283		1.2514	1.78562	6.76765	5.36417		1.16145	1.32278	3.80764	2.14568		1.03719	0.923728	2.20227	1.07284
	1.28838	2.23388	13.4647	21.3474		1.27131	2.0863	11.1085	10.6738		1.23849	1.84281	8.2286	5.33694		1.14947	1.36492	4.62866	2.13478		1.02649	0.953019	2.67684	1.06739
	1.2755	2.31108	15.0114	21.3137		1.2586	2.1584	12.3808	10.657		1.22611	1.90649	9.16765	5.32851		1.13798	1.41209	5.15449	2.13141		1.01623	0.98595	2.98019	1.06571
	1.2645	2.38124	14.7656	21.3163		1.24775	2.22392	12.1744	10.6583		1.21553	1.96437	9.01162	5.32916		1.12816	1.45495	5.06449	2.13167		1.00747	1.01588	2.92744	1.06584
	1.25956	2.43186	13.278	21.2836		1.24268	2.27096	10.9354	10.6419		1.21024	2.00558	8.08318	5.32097		1.12233	1.48498	4.53482	2.1284		1.00114	1.03654	2.61881	1.0642
	1.2551	2.45246	11.3992	21.1822		1.23828	2.2902	9.38225	10.5912		1.20595	2.02257	6.92992	5.29563		1.11836	1.49755	3.88419	2.11826		0.997597	1.04532	2.24194	1.05913
	1.2582	2.43298	10.4258	21.0273		1.24132	2.27195	8.57601	10.5138		1.2089	2.00636	6.32989	5.25691		1.12105	1.48543	3.54472	2.10277		0.999935	1.03678	2.04503	1.05139
	1.26825	2.38007	10.2294	20.8559		1.25124	2.22254	8.40873	10.4281		1.21856	1.96273	6.20131	5.21407		1.13	1.45312	3.46918	2.08563		1.00793	1.01423	2.00034	1.04282
	1.28825	2.29542	10.7658	20.6971		1.27086	2.14344	8.84254	10.3487		1.23744	1.89279	6.51485	5.17436		1.14695	1.40122	3.64017	2.06975		1.02235	0.977934	2.09757	1.03488
	1.3122	2.187	11.4582	20.5603		1.29448	2.0422	9.40161	10.2802		1.26044	1.80339	6.9182	5.14015		1.16827	1.33504	3.85965	2.05607		1.04136	0.931739	2.22223	1.02803
	1.3348	2.08102	11.6439	20.4519		1.31677	1.94323	9.54137	10.2261		1.28214	1.71599	7.00983	5.11306		1.18839	1.27034	3.90309	2.04523		1.05929	0.886584	2.24488	1.02262
	1.34857	2.00629	11.1017	20.3662		1.33034	1.87345	9.08171	10.1832		1.29532	1.65437	6.65862	5.09163		1.2005	1.22472	3.69835	2.03666		1.06996	0.854743	2.12431	1.01833
	1.34969	1.97924	10.1275	20.2986		1.33144	1.84819	8.26795	10.1494		1.29639	1.63206	6.04727	5.07472		1.20149	1.2082	3.34886	2.02989		1.07085	0.843212	1.92055	1.01495
	1.34148	1.98514	9.00843	20.1447		1.32335	1.8537	7.33661	10.0724		1.28851	1.63693	5.35064	5.03625		1.19419	1.2118	2.95276	2.0145		1.06434	0.845725	1.69027	1.00725
	1.3293	2.00278	7.97503	19.882		1.31133	1.87017	6.47896	9.94109		1.2768	1.65147	4.71132	4.97057		1.18334	1.22256	2.5908	1.98823		1.05467	0.853237	1.48033	0.994118
	1.31735	2.00856	7.05846	19.462		1.29954	1.87557	5.71977	9.73112		1.26533	1.65623	4.14682	4.86558		1.17271	1.22609	2.27223	1.94624		1.04519	0.855696	1.29588	0.973121
	1.30708	1.99655	6.24207	18.9148		1.2894	1.86434	5.0455	9.4575		1.25546	1.64632	3.6472	4.72878		1.16356	1.21875	1.99147	1.89152		1.03704	0.850573	1.13369	0.945759
	1.29918	1.97473	5.58711	18.3731		1.28161	1.84392	4.50465	9.18664		1.24787	1.62822	3.24663	4.59335		1.15653	1.20524	1.76657	1.83734		1.03077	0.841087	1.00385	0.918673
	1.29444	1.96318	5.13673	18.0047		1.27683	1.83314	4.13216	9.00245		1.24301	1.6187	2.97036	4.50125		1.1515	1.1982	1.61128	1.80051		1.02566	0.836167	0.91416	0.900253
	1.28932	1.97719	4.9208	17.901		1.27175	1.84603	3.95008	8.95059		1.23801	1.6298	2.83253	4.47532		1.14673	1.20601	1.53213	1.79013		1.02124	0.84138	0.867988	0.895067
	1.2714	2.00453	4.81621	18.0212		1.25407	1.87156	3.85831	9.0107		1.2208	1.65234	2.76032	4.50537		1.13079	1.22269	1.48906	1.80215		1.00704	0.853011	0.842425	0.901078
	1.23865	2.03447	4.71348	18.2584		1.22177	1.89946	3.76869	9.12931		1.18935	1.6769	2.69022	4.56468		1.10166	1.24076	1.44752	1.82588		0.981095	0.865554	0.817861	0.912939
	1.18492	2.05116	4.47722	18.5107		1.16877	1.91505	3.57315	9.25545		1.13776	1.69066	2.54524	4.62775		1.05388	1.25093	1.36619	1.85111		0.938543	0.872654	0.770959	0.925554
	1.11376	2.05219	4.07438	18.7369		1.09857	1.916	3.24561	9.36852		1.06938	1.6915	2.30706	4.68428		0.990457	1.25156	1.23536	1.87372		0.881966	0.873086	0.696281	0.936861
	1.04066	2.04449	3.56859	18.9142		1.02646	1.90882	2.83838	9.45721		0.999192	1.68515	2.01411	4.72863		0.925445	1.24686	1.07637	1.89146		0.824074	0.869811	0.606076	0.945729
	0.987227	2.0497	3.12567	19.0669		0.97375	1.91304	2.48289	9.53352		0.94787	1.68794	1.7593	4.76679		0.877874	1.24757	0.938646	1.90672		0.781671	0.869493	0.528088	0.953361
	0.966538	2.06543	2.88002	19.21		0.953343	1.92771	2.2853	9.60509		0.928005	1.70089	1.61734	4.80257		0.859477	1.25714	0.861733	1.92103		0.765289	0.876162	0.484486	0.960518
	1.00665	2.09443	2.82261	19.2759		0.99291	1.95478	2.23739	9.63805		0.966521	1.72477	1.58156	4.81905		0.895148	1.27479	0.841544	1.92763		0.797051	0.888461	0.47282	0.963814
	1.10681	2.13067	2.86528	19.2435		1.0917	1.98835	2.26938	9.62184		1.06269	1.75402	1.60273	4.81094		0.984214	1.29586	0.851937	1.92438		0.876356	0.902822	0.478416	0.962193
	1.27056	2.16079	2.87938	19.0742		1.25322	2.01645	2.27592	9.53722		1.21991	1.77881	1.60371	4.76863		1.12983	1.31417	0.850295	1.90746		1.00601	0.915582	0.476892	0.95373
	1.47399	2.18447	2.75904	18.7902		1.45387	2.03855	2.17936	9.3952		1.41522	1.7983	1.53454	4.69763		1.31072	1.32857	0.812949	1.87906		1.16708	0.925613	0.45576	0.939529
	1.65106	2.20202	2.51006	18.4889		1.62852	2.05492	1.98156	9.24456		1.58523	1.81274	1.39437	4.6223		1.46817	1.33924	0.738164	1.84893		1.30728	0.933043	0.413687	0.924465
	1.74356	2.21958	2.25478	18.2966		1.71968	2.07115	1.77917	9.14838		1.67382	1.82682	1.2513	4.57421		1.54983	1.3493	0.662031	1.82969		1.37953	0.939851	0.370912	0.914847
	1.74041	2.239	2.11539	18.2819		1.71654	2.08905	1.66854	9.14106		1.67072	1.8423	1.17298	4.57056		1.54684	1.36027	0.620296	1.82823		1.3767	0.94722	0.347447	0.914115
	1.66703	2.24002	2.11367	18.2575		1.64417	2.08984	1.66664	9.12885		1.60027	1.84276	1.17122	4.56445		1.48161	1.36027	0.619118	1.82578		1.31865	0.947012	0.346718	0.912893
	1.56584	2.21531	2.20187	18.1043		1.54437	2.06679	1.7357	9.05223		1.50314	1.82243	1.21937	4.52614		1.39168	1.34526	0.644345	1.81046		1.23861	0.936564	0.360784	0.905231
	1.45784	2.15554	2.27607	17.6638		1.43785	2.01097	1.79347	8.83196		1.39947	1.77313	1.2594	4.416		1.2957	1.30876	0.665169	1.76641		1.15318	0.911086	0.372353	0.883204
	1.35254	2.06417	2.27195	16.9445		1.33399	1.92573	1.78956	8.47234		1.29838	1.69797	1.25613	4.23619		1.2021	1.25328	0.663138	1.69448		1.06988	0.872463	0.371132	0.847241
	1.26464	1.96657	2.1668	16.1426		1.2473	1.83467	1.70639	8.07136		1.214	1.61768	1.19749	4.0357		1.12398	1.19402	0.632028	1.61429		1.00035	0.831208	0.353678	0.807143
	1.20488	1.90664	2.04994	15.5634		1.18827	1.77769	1.61409	7.78179		1.15637	1.56588	1.13251	3.89092		1.07019	1.15356	0.597609	1.55637		0.95194	0.801712	0.334384	0.778187
	1.17412	1.88575	2.01687	15.4039		1.15792	1.75821	1.58783	7.70203		1.12684	1.54873	1.11392	3.85103		1.04286	1.14091	0.587694	1.54042		0.927632	0.792926	0.328808	0.77021
	1.1908	1.89937	2.07972	15.5617		1.17437	1.77091	1.63712	7.78094		1.14285	1.55991	1.14834	3.89049		1.05767	1.14916	0.605766	1.5562		0.940811	0.798653	0.338895	0.778101
	1.24995	1.92698	2.19707	15.8438		1.23271	1.79637	1.72931	7.92196		1.19962	1.58192	1.21286	3.961		1.11022	1.16478	0.63972	1.5844		0.987547	0.80916	0.357868	0.792203
	1.3522	1.93587	2.2757	16.0184		1.33355	1.80466	1.79103	8.00927		1.29776	1.58922	1.25602	4.00466		1.20104	1.17015	0.662405	1.60187		1.06833	0.812894	0.370536	0.800934
	1.48081	1.92134	2.2604	16.0161		1.46038	1.79111	1.77857	8.00811		1.42118	1.57729	1.24696	4.00408		1.31526	1.16137	0.657437	1.60164		1.16994	0.806789	0.367706	0.800818
	1.59305	1.89358	2.14017	15.8934		1.57108	1.76514	1.68384	7.94678		1.5289	1.55429	1.18045	3.97341		1.41495	1.14423	0.622314	1.58937		1.25861	0.794772	0.348045	0.794685
	1.65032	1.87803	2.00672	15.8495		1.62752	1.75055	1.57874	7.92483		1.58376	1.54131	1.10669	3.96244		1.46554	1.13449	0.583387	1.58498		1.30339	0.787888	0.326262	0.79249
	1.64344	1.89126	1.95824	16.0167		1.62073	1.76288	1.54052	8.00842		1.57715	1.55216	1.07984	4.00423		1.45943	1.14248	0.569196	1.6017		1.29795	0.793436	0.318316	0.80085
	1.57559	1.93177	2.04696	16.3202		1.55383	1.8005	1.61024	8.1602		1.51205	1.58507	1.12866	4.08012		1.39918	1.1664	0.594895	1.63205		1.24437	0.809878	0.332679	0.816027
	1.47485	1.9831	2.2638	16.6398		1.45447	1.84834	1.78076	8.32		1.41536	1.62719	1.24812	4.16002		1.30971	1.1974	0.65783	1.66401		1.1648	0.831398	0.367865	0.832008
	1.3521	2.03099	2.57104	16.83		1.33342	1.89297	2.02236	8.4151		1.29756	1.66648	1.4174	4.20757		1.2007	1.22631	0.747016	1.68303		1.06785	0.851472	0.41773	0.841517
	1.21741	2.06973	2.94384	16.8599		1.20059	1.92908	2.31518	8.43003		1.16831	1.69827	1.62229	4.21503		1.0811	1.2497	0.85481	1.68602		0.961481	0.867714	0.477955	0.84301
	1.09373	2.0987	3.32778	16.7964		1.07862	1.95608	2.61704	8.39828		1.04961	1.72204	1.83374	4.19916		0.971263	1.26719	0.966184	1.67967		0.863799	0.879857	0.540217	0.839836
	1.00612	2.13005	3.7088	16.7961		0.992049	1.98483	2.91571	8.39814		0.965066	1.74666	2.04227	4.19909		0.892258	1.28433	1.07562	1.67964		0.792598	0.891177	0.601284	0.839821
	0.962833	2.16007	4.06004	16.9575		0.949372	2.0128	3.19173	8.47886		0.923549	1.77128	2.23552	4.23945		0.853873	1.30243	1.17735	1.69579		0.7585	0.903739	0.658141	0.847893
	0.953681	2.19364	4.36179	17.2282		0.940348	2.04408	3.42883	8.61419		0.914771	1.79881	2.4015	4.30712		0.845757	1.32267	1.26471	1.72285		0.75129	0.917782	0.706963	0.861426
	0.958992	2.22938	4.60663	17.5177		0.945585	2.07722	3.62118	8.75895		0.919865	1.82773	2.53613	4.3795		0.850467	1.3436	1.33556	1.7518		0.755474	0.9321	0.74655	0.875903
	0.955442	2.26172	4.79011	17.7243		0.942084	2.10735	3.76473	8.86222		0.916459	1.85424	2.63613	4.43113		0.847318	1.36308	1.38791	1.77246		0.752676	0.945618	0.77573	0.88623
	0.935438	2.29095	4.91127	17.8263		0.92236	2.13459	3.85982	8.91323		0.897271	1.8782	2.70262	4.45664		0.829577	1.3807	1.42287	1.78266		0.736917	0.957838	0.79525	0.891331
	0.903995	2.31542	4.9982	17.8621		0.891357	2.15738	3.92802	8.93115		0.867111	1.89826	2.75028	4.4656		0.801693	1.39544	1.4479	1.78624		0.712147	0.968066	0.809226	0.893123
	0.88604	2.33473	5.08386	17.9276		0.873332	2.17537	3.99521	8.96387		0.848979	1.91409	2.79723	4.48196		0.783439	1.40708	1.47256	1.79279		0.69413	0.976138	0.822996	0.896395
	0.886286	2.34951	5.19343	18.0795		0.873575	2.18909	4.08059	9.03984		0.849215	1.92608	2.85644	4.51994		0.783657	1.41577	1.50341	1.80798		0.694322	0.982096	0.840143	0.903992
	0.908272	2.36732	5.31389	18.2619		0.895245	2.20563	4.17511	9.13106		0.87028	1.94054	2.92251	4.56556		0.803096	1.42628	1.53813	1.82623		0.711545	0.989314	0.859531	0.913115
	0.941865	2.39035	5.43153	18.4159		0.928356	2.22709	4.26742	9.20807		0.902469	1.95942	2.98703	4.60406		0.832799	1.44015	1.57203	1.84163		0.737863	0.998938	0.87846	0.920815
	0.974194	2.42336	5.52768	18.4732		0.960221	2.25784	4.34284	9.23669		0.933445	1.98647	3.03972	4.61837		0.861384	1.46004	1.5997	1.84735		0.763189	1.01273	0.89391	0.923678
	1	2.46405	5.59841	18.4313		0.985657	2.29575	4.39828	9.21572		0.958171	2.01983	3.07843	4.60789		0.884201	1.48455	1.62002	1.84316		0.783405	1.02973	0.905246	0.921581
	1.01848	2.50282	5.64971	18.3467		1.00387	2.33181	4.43846	9.17343		0.975876	2.05146	3.10646	4.58674		0.90054	1.50767	1.63471	1.8347		0.79788	1.04569	0.913442	0.917351
	1.04052	2.53149	5.70162	18.3157		1.02535	2.35795	4.47844	9.15794		0.996293	2.07364	3.13383	4.57899		0.918236	1.52281	1.64876	1.8316		0.812182	1.05551	0.921192	0.915803
	1.06346	2.53513	5.75752	18.3926		1.04796	2.36134	4.52223	9.19641		1.01826	2.07663	3.16437	4.59823		0.938484	1.525	1.66477	1.8393		0.830091	1.05703	0.930124	0.91965
	1.08636	2.53397	5.7877	18.5629		1.07042	2.36026	4.54512	9.28156		1.03992	2.07568	3.17977	4.64081		0.958001	1.5243	1.67251	1.85633		0.846827	1.05654	0.934348	0.928165
	1.10116	2.53867	5.76969	18.7754		1.08501	2.36457	4.53086	9.38779		1.05409	2.07937	3.1697	4.69392		0.971056	1.52689	1.66716	1.87757		0.858367	1.05826	0.931343	0.938787
	1.10295	2.5589	5.68235	18.9824		1.08674	2.38342	4.46215	9.49131		1.0557	2.09595	3.12154	4.74568		0.97238	1.53905	1.64177	1.89828		0.859343	1.06669	0.917148	0.949139
	1.09078	2.5931	5.53366	19.1655		1.07475	2.41527	4.34527	9.58286		1.04405	2.12395	3.03969	4.79145		0.961649	1.55962	1.59867	1.91659		0.849858	1.08094	0.893059	0.958294
	1.07303	2.62747	5.37139	19.3128		1.05726	2.44728	4.21774	9.65651		1.02706	2.15211	2.9504	4.82828		0.946001	1.58029	1.55167	1.93132		0.836029	1.09527	0.866785	0.96566
	1.06449	2.64509	5.26162	19.4342		1.0487	2.46356	4.13145	9.71722		1.01849	2.16623	2.88996	4.85863		0.937484	1.59039	1.51984	1.94346		0.827752	1.10211	0.848993	0.97173
	1.06894	2.63632	5.24361	19.5369		1.05309	2.4554	4.11722	9.76855		1.02276	2.15905	2.87993	4.8843		0.941407	1.58512	1.51452	1.95373		0.831217	1.09845	0.846011	0.976864
	1.07935	2.63118	5.33019	19.5684		1.06331	2.45061	4.18511	9.78432		1.03264	2.15484	2.92734	4.89219		0.950384	1.58203	1.53941	1.95688		0.839	1.09631	0.859906	0.978441
	1.08552	2.64409	5.49097	19.5181		1.0694	2.46263	4.31125	9.75916		1.03855	2.16541	3.01551	4.87961		0.955823	1.58979	1.58574	1.95185		0.843802	1.10169	0.88577	0.975925
	1.07594	2.69172	5.70079	19.3608		1.05996	2.50699	4.4759	9.68049		1.02938	2.20442	3.1306	4.84027		0.947383	1.61842	1.64621	1.93611		0.83635	1.12153	0.919539	0.968057
	1.04931	2.76608	5.93548	19.1167		1.03372	2.57625	4.66006	9.55844		1.0039	2.26531	3.25933	4.77925		0.923931	1.66313	1.71386	1.9117		0.815647	1.15251	0.957313	0.955853
	1.01531	2.83621	6.14822	18.8653		1.00022	2.64156	4.82698	9.43273		0.971368	2.32275	3.37599	4.71639		0.893994	1.70529	1.77516	1.88656		0.789218	1.18173	0.991539	0.943282
	0.99616	2.86684	6.30164	18.7054		0.981067	2.67001	4.94732	9.35278		0.952211	2.34766	3.46007	4.67642		0.875003	1.72344	1.81932	1.87057		0.770835	1.19422	1.01619	0.935287
	0.957076	2.8453	6.37951	18.689		0.942575	2.64996	5.00833	9.34459		0.914852	2.33002	3.50265	4.67232		0.840673	1.71049	1.84165	1.86893		0.740591	1.18524	1.02865	0.934468
	0.93267	2.80171	6.36399	18.7342		0.918538	2.60936	4.99603	9.36718		0.891521	2.29432	3.49396	4.68362		0.819234	1.68428	1.83703	1.87345		0.721705	1.16708	1.02606	0.936727
	0.9246	2.76109	6.2774	18.7654		0.91059	2.57152	4.92794	9.3828		0.883808	2.26106	3.44625	4.69143		0.812146	1.65986	1.8119	1.87658		0.71546	1.15016	1.012	0.938289
	0.925911	2.74449	6.12871	18.6977		0.911882	2.55607	4.8111	9.34893		0.885061	2.24746	3.36445	4.67449		0.813298	1.64988	1.76884	1.8698		0.716475	1.14324	0.987942	0.934901
	0.932834	2.7505	5.94155	18.5272		0.9187	2.56166	4.66336	9.26368		0.891679	2.25238	3.26052	4.63186		0.819379	1.65349	1.71383	1.85275		0.721832	1.14574	0.957122	0.926377
	0.94068	2.764	5.7578	18.324		0.926426	2.57416	4.51904	9.1621		0.899178	2.26327	3.15953	4.58107		0.82627	1.66134	1.66071	1.83243		0.727903	1.1511	0.927441	0.916218
	0.948301	2.76259	5.63203	18.2055		0.933887	2.57264	4.42023	9.10283		0.906333	2.26164	3.09038	4.55144		0.832635	1.65971	1.62432	1.82058		0.73326	1.14972	0.907105	0.910291
	0.953063	2.73421	5.59131	18.2369		0.938576	2.54621	4.38819	9.11855		0.910884	2.2384	3.0679	4.5593		0.836816	1.64266	1.61246	1.82372		0.736942	1.13791	0.900475	0.911863
	0.958445	2.71436	5.64054	18.3617		0.943877	2.52773	4.42673	9.18092		0.916028	2.22215	3.09478	4.59048		0.841541	1.63073	1.62655	1.8362		0.741103	1.12965	0.908331	0.9181
	0.966424	2.71869	5.751	18.5038		0.951726	2.53176	4.51334	9.252		0.923631	2.2257	3.15526	4.62603		0.84849	1.63333	1.65829	1.85042		0.74718	1.13145	0.926047	0.925209
	0.979468	2.76528	5.90033	18.5828		0.964572	2.57514	4.63044	9.29151		0.936098	2.26383	3.23705	4.64578		0.859943	1.66132	1.70124	1.85832		0.757265	1.15083	0.950018	0.92916
	0.997946	2.84354	6.06888	18.5852		0.982769	2.64803	4.76261	9.29268		0.953758	2.3279	3.32938	4.64636		0.876166	1.70833	1.74972	1.85855		0.771551	1.1834	0.977079	0.929276
	1.01888	2.91699	6.22451	18.5473		1.00339	2.71642	4.8839	9.27375		0.973769	2.38803	3.41352	4.6369		0.894549	1.75246	1.79357	1.85476		0.787739	1.21396	1.00146	0.927383
	1.03966	2.96082	6.33226	18.548		1.0237	2.75545	4.96834	9.27411		0.993196	2.41977	3.47246	4.63708		0.911703	1.77211	1.82449	1.85484		0.802025	1.22545	1.01872	0.927419
	1.05239	2.93049	6.38388	18.6315		1.03623	2.72722	5.00874	9.31583		1.00536	2.39498	3.50061	4.65794		0.922865	1.75395	1.83924	1.86318		0.811843	1.21289	1.02694	0.931591
	1.06967	2.87141	6.34826	18.7954		1.05325	2.67224	4.98068	9.39778		1.02187	2.34669	3.48092	4.69891		0.938022	1.71859	1.82884	1.87957		0.825177	1.18843	1.02112	0.939786
	1.09764	2.81168	6.23889	19.0011		1.08078	2.61665	4.89476	9.50066		1.04858	2.29787	3.42079	4.75036		0.962542	1.68283	1.79721	1.90015		0.846748	1.16371	1.00344	0.950075
	1.14549	2.7731	6.05422	19.2159		1.1279	2.58075	4.74978	9.60804		1.0943	2.26634	3.3194	4.80404		1.00451	1.65974	1.74389	1.92162		0.883664	1.14774	0.973662	0.960812
	1.21378	2.75604	5.81429	19.422		1.19514	2.56487	4.56146	9.71112		1.15953	2.2524	3.18771	4.85558		1.06439	1.64953	1.67466	1.94224		0.936343	1.14068	0.935001	0.971121
	1.29116	2.74954	5.57845	19.5967		1.27133	2.55882	4.37635	9.79845		1.23345	2.24708	3.05828	4.89925		1.13225	1.64563	1.60663	1.95971		0.996036	1.13798	0.897006	0.979854
	1.36146	2.73552	5.41426	19.7309		1.34042	2.5457	4.24745	9.86556		1.30023	2.23546	2.96815	4.93281		1.19294	1.63698	1.55924	1.97313		1.04871	1.13191	0.870539	0.986565
	1.39487	2.70485	5.35963	19.8224		1.37332	2.51716	4.20452	9.91129		1.33215	2.2104	2.93809	4.95567		1.22222	1.61862	1.54342	1.98227		1.07445	1.11922	0.861695	0.991138
	1.39531	2.68151	5.38112	19.865		1.37375	2.49544	4.22131	9.93259		1.33257	2.19132	2.94976	4.96632		1.22261	1.60465	1.54952	1.98653		1.07479	1.10956	0.865092	0.993268
	1.37622	2.67689	5.42993	19.8683		1.35496	2.49114	4.25953	9.93426		1.31434	2.18754	2.97641	4.96716		1.20588	1.60188	1.56349	1.98687		1.06009	1.10764	0.872881	0.993435
	1.34722	2.70813	5.45305	19.8366		1.3264	2.51979	4.27759	9.91841		1.28664	2.21212	2.98898	4.95923		1.18047	1.61904	1.57006	1.9837		1.03775	1.11902	0.87654	0.99185
	1.31418	2.7614	5.43738	19.7802		1.29387	2.56929	4.26523	9.8902		1.25508	2.25547	2.98029	4.94513		1.15151	1.65062	1.56546	1.97806		1.01229	1.14076	0.873965	0.989029
	1.28501	2.81322	5.39919	19.7226		1.26515	2.61751	4.2352	9.86142		1.22722	2.29779	2.95926	4.93074		1.12596	1.6816	1.55438	1.9723		0.989827	1.16217	0.867774	0.986151
	1.27396	2.83508	5.38379	19.6881		1.25365	2.6377	4.22306	9.84417		1.21493	2.31531	2.95072	4.92211		1.11188	1.69412	1.54987	1.96885		0.974173	1.17065	0.865247	0.984425
	1.26461	2.81395	5.41854	19.6885		1.24445	2.61804	4.25025	9.84434		1.20601	2.29805	2.96967	4.92219		1.10372	1.68149	1.5598	1.96888		0.967022	1.16192	0.87078	0.984443
	1.27414	2.78315	5.48209	19.6312		1.25383	2.58938	4.30004	9.81571		1.2151	2.27289	3.00441	4.90788		1.11204	1.66308	1.57801	1.96316		0.974308	1.1492	0.880943	0.98158
	1.30058	2.76409	5.54621	19.4829		1.27985	2.57165	4.35027	9.74155		1.24032	2.25733	3.03946	4.8708		1.13512	1.65169	1.5964	1.94832		0.994532	1.14133	0.891197	0.974163
	1.34473	2.77718	5.57881	19.1898		1.3233	2.58382	4.37578	9.595		1.28242	2.26801	3.05723	4.79752		1.17365	1.6595	1.6057	1.91902		1.02829	1.14672	0.896386	0.959509
	1.40068	2.81711	5.57839	18.7742		1.37836	2.62097	4.37472	9.38717		1.33577	2.30061	3.05594	4.69361		1.22248	1.68335	1.6047	1.87745		1.07107	1.1632	0.89574	0.938726
	1.45201	2.85875	5.55611	18.3502		1.42887	2.65971	4.35719	9.1752		1.38472	2.33462	3.04365	4.58762		1.26728	1.70823	1.59822	1.83506		1.11032	1.18039	0.892114	0.917528
	1.48285	2.87119	5.5514	18.0686		1.45916	2.67121	4.35344	9.03437		1.41397	2.3446	3.04098	4.51721		1.29376	1.71539	1.5968	1.80689		1.1332	1.18525	0.891312	0.903445
	1.48542	2.84242	5.58545	18.0115		1.46168	2.64444	4.38009	9.00585		1.41641	2.32111	3.05955	4.50295		1.296	1.69819	1.60652	1.80118		1.13516	1.17337	0.896734	0.900593
	1.47976	2.82122	5.6304	18.1363		1.45611	2.62472	4.41528	9.06826		1.41101	2.30379	3.08409	4.53415		1.29106	1.68552	1.61938	1.81367		1.13084	1.16461	0.903906	0.906834
	1.47887	2.83002	5.6611	18.3478		1.45524	2.6329	4.43929	9.17398		1.41017	2.31097	3.10082	4.58701		1.29029	1.69077	1.62814	1.83481		1.13016	1.16824	0.908789	0.917406
	1.49537	2.89331	5.64718	18.5533		1.47148	2.69178	4.42832	9.27674		1.42591	2.36265	3.09312	4.63839		1.30469	1.72857	1.62407	1.85536		1.14277	1.19435	0.906511	0.927682
	1.52639	2.99592	5.58822	18.7204		1.502	2.78725	4.38204	9.36028		1.45548	2.44644	3.06075	4.68016		1.33175	1.78987	1.60705	1.87207		1.16647	1.2367	0.897004	0.936036
	1.55675	3.08866	5.51297	18.8421		1.53187	2.87352	4.32298	9.42112		1.48443	2.52216	3.01946	4.71059		1.35823	1.84527	1.58535	1.88424		1.18967	1.27498	0.884884	0.942121
	1.57061	3.11851	5.46876	18.9549		1.5453	2.90129	4.28826	9.47754		1.49705	2.54653	2.99517	4.73879		1.36885	1.86309	1.57258	1.89552		1.19787	1.28729	0.877748	0.947762
	1.55562	3.07313	5.48322	19.0804		1.53055	2.85907	4.29955	9.5403		1.48277	2.50946	3.00302	4.77017		1.35578	1.83597	1.57668	1.90808		1.18644	1.26854	0.88003	0.954039
	1.52426	2.99311	5.55678	19.2433		1.49966	2.78455	4.35718	9.62173		1.45277	2.44394	3.04324	4.81089		1.32819	1.78787	1.59777	1.92436		1.16209	1.23522	0.891799	0.962182
	1.48777	2.91332	5.66569	19.4358		1.46376	2.71031	4.44253	9.71802		1.41799	2.37878	3.10281	4.85903		1.29639	1.7402	1.62903	1.94362		1.13427	1.20228	0.909239	0.971811
	1.45552	2.86098	5.78869	19.6581		1.43203	2.66161	4.53893	9.82914		1.38726	2.33604	3.1701	4.91459		1.26829	1.70892	1.66434	1.96584		1.10969	1.18067	0.928941	0.982923
	1.42955	2.83577	5.91299	19.8968		1.40648	2.63816	4.63635	9.94848		1.36251	2.31545	3.2381	4.97427		1.24566	1.69386	1.70001	1.98971		1.08989	1.17026	0.948848	0.994857
	1.41018	2.8241	6.02084	20.1115		1.38742	2.62729	4.72086	10.0558		1.34404	2.30591	3.29709	5.02794		1.22878	1.68687	1.73096	2.01118		1.07512	1.16543	0.966114	1.00559
	1.39772	2.80346	6.10349	20.2604		1.37495	2.60809	4.78561	10.1303		1.33155	2.28905	3.34227	5.06517		1.21636	1.67453	1.75466	2.02607		1.0631	1.1569	0.979334	1.01304
	1.38378	2.76469	6.1576	20.3255		1.36123	2.57203	4.82799	10.1629		1.31826	2.2574	3.37183	5.08146		1.20423	1.65137	1.77015	2.03259		1.05249	1.14089	0.987975	1.0163
	1.35974	2.70501	6.17208	20.2922		1.33758	2.51643	4.83929	10.1462		1.29536	2.2085	3.37968	5.07313		1.18331	1.61545	1.77425	2.02926		1.03421	1.11599	0.990257	1.01463
	1.32386	2.63299	6.15248	20.1865		1.30228	2.44943	4.82387	10.0934		1.26117	2.14969	3.36887	5.0467		1.15208	1.57243	1.76855	2.01869		1.00691	1.08627	0.987071	1.00934
	1.27114	2.5537	6.099	20.0213		1.25042	2.37567	4.78189	10.0107		1.21096	2.08495	3.33951	5.00539		1.1062	1.52507	1.75312	2.00216		0.966816	1.05355	0.978449	1.00108
	1.20473	2.47224	6.02076	19.8186		1.1851	2.29988	4.72049	9.90938		1.14769	2.01843	3.29659	4.95472		1.04841	1.47641	1.73056	1.98189		0.916309	1.01993	0.965856	0.990947
	1.13893	2.40102	5.9427	19.6291		1.12037	2.23362	4.65924	9.81467		1.085	1.96028	3.25378	4.90736		0.991146	1.43387	1.70807	1.96295		0.866256	0.990537	0.953295	0.981476
	1.09319	2.35128	5.89234	19.5026		1.07529	2.18734	4.61971	9.75139		1.0412	1.91966	3.22614	4.87572		0.950764	1.40415	1.69354	1.95029		0.830534	0.970006	0.945179	0.975148
	1.0758	2.32793	5.88381	19.4625		1.05819	2.16562	4.61297	9.73133		1.02464	1.9006	3.2214	4.86569		0.935639	1.3902	1.69103	1.94628		0.817322	0.960367	0.943772	0.973142
	1.10948	2.32082	5.87738	19.4656		1.09132	2.1577	4.60788	9.73289		1.05671	1.89177	3.21781	4.86647		0.964931	1.38112	1.68912	1.94659		0.842909	0.952572	0.942704	0.973298
	1.19121	2.29255	5.84759	19.4713		1.17171	2.13141	4.58449	9.73573		1.13456	1.86872	3.20144	4.86789		1.03602	1.36429	1.68051	1.94716		0.905006	0.940958	0.93789	0.973582
	1.32238	2.23783	5.76211	19.4367		1.30073	2.08054	4.51742	9.71843		1.25948	1.82412	3.15457	4.85924		1.15009	1.33172	1.65589	1.9437		1.00465	0.918493	0.924144	0.971852
	1.48468	2.15762	5.624	19.3592		1.46038	2.00596	4.4091	9.67968		1.41407	1.75873	3.0789	4.83987		1.29125	1.28398	1.61614	1.93595		1.12796	0.885562	0.901959	0.967977
	1.62832	2.07212	5.47418	19.2699		1.60166	1.92647	4.29161	9.63506		1.55088	1.68903	2.99682	4.81755		1.41617	1.23309	1.57304	1.92703		1.23709	0.850462	0.877901	0.963514
	1.70855	2.01271	5.37393	19.2214		1.68047	1.87119	4.21298	9.61078		1.62697	1.64048	2.94188	4.80541		1.48515	1.19754	1.54419	1.92217		1.29675	0.825881	0.861794	0.961087
	1.7117	1.99719	5.35903	19.2407		1.68356	1.85675	4.20126	9.62043		1.62997	1.62783	2.93368	4.81024		1.48788	1.1883	1.53987	1.9241		1.29914	0.819505	0.859376	0.962052
	1.6678	2.01248	5.39824	19.3006		1.64036	1.87097	4.23197	9.65039		1.58812	1.64029	2.95509	4.82522		1.44962	1.19739	1.55109	1.93009		1.26565	0.825773	0.865636	0.965048
	1.60929	2.03774	5.44968	19.3669		1.58282	1.89445	4.27226	9.68357		1.53241	1.66087	2.9832	4.84181		1.39877	1.21241	1.56583	1.93673		1.22125	0.836133	0.873858	0.968365
	1.55774	2.04898	5.46615	19.4053		1.53212	1.90489	4.28514	9.70274		1.48332	1.67002	2.99216	4.8514		1.35396	1.21909	1.57052	1.94056		1.18213	0.840736	0.876471	0.970283
	1.51773	2.04016	5.43834	19.4109		1.49276	1.89669	4.2633	9.70552		1.44522	1.66283	2.97689	4.85279		1.31918	1.21384	1.56249	1.94112		1.15177	0.837111	0.871985	0.970561
	1.48922	2.01956	5.38782	19.3998		1.46473	1.87754	4.22366	9.69998		1.41808	1.64604	2.94919	4.85001		1.2944	1.20158	1.54794	1.94001		1.13013	0.828655	0.86386	0.970006
	1.46575	2.00963	5.36316	19.405		1.44162	1.86831	4.2043	9.7026		1.39566	1.63794	2.93565	4.85133		1.27383	1.19566	1.54082	1.94054		1.11204	0.824573	0.859883	0.970269
	1.443	2.02458	5.39376	19.4441		1.41924	1.88221	4.22826	9.72213		1.37399	1.65013	2.95236	4.86109		1.25406	1.20455	1.54957	1.94444		1.09478	0.830703	0.864765	0.972221
	1.41057	2.04793	5.39208	19.3525		1.38733	1.90391	4.22692	9.67634		1.34308	1.66915	2.95139	4.8382		1.22579	1.21844	1.54906	1.93528		1.07004	0.840278	0.864473	0.967643
	1.36782	2.06346	5.3074	19.0775		1.34528	1.91835	4.16051	9.53887		1.30238	1.68181	2.905	4.76946		1.18864	1.22767	1.52469	1.90779		1.03761	0.846644	0.850875	0.953896
	1.31137	2.0505	5.06462	18.5255		1.28976	1.9063	3.97016	9.26284		1.24862	1.67124	2.77208	4.63145		1.13958	1.21996	1.45492	1.85258		0.994787	0.841323	0.811932	0.926293
	1.24444	2.0071	4.66354	17.7332		1.22394	1.86595	3.65573	8.8667		1.1849	1.63586	2.55252	4.43337		1.08142	1.19413	1.33967	1.77335		0.944014	0.823509	0.747615	0.886678
	1.18026	1.9506	4.19651	16.9042		1.16082	1.81343	3.28961	8.4522		1.12379	1.58982	2.29687	4.22612		1.02565	1.16052	1.20549	1.69045		0.89533	0.800327	0.672732	0.845227
	1.1358	1.91231	3.81527	16.3147		1.11703	1.77782	2.99075	8.15741		1.0813	1.5586	2.08819	4.07872		0.986609	1.13773	1.09596	1.63149		0.860955	0.78461	0.611606	0.815748
	1.11936	1.91262	3.63349	16.1329		1.1008	1.77811	2.84824	8.06653		1.06546	1.55885	1.98868	4.03328		0.971864	1.13791	1.04373	1.61332		0.847748	0.784733	0.582455	0.80666
	1.11783	1.93953	3.69682	16.296		1.09929	1.80313	2.89787	8.1481		1.064	1.58079	2.02332	4.07407		0.970536	1.15392	1.06191	1.62963		0.846589	0.795773	0.592599	0.814818
	1.11882	1.97338	3.95953	16.6362		1.10026	1.8346	3.1038	8.31818		1.06494	1.60837	2.1671	4.15911		0.971394	1.17405	1.13736	1.66365		0.847337	0.809657	0.634705	0.831826
	1.10666	1.99072	4.36222	16.9712		1.0883	1.85067	3.41944	8.4857		1.05337	1.62238	2.38747	4.24287		0.960835	1.18418	1.25301	1.69715		0.838127	0.816578	0.699245	0.848578
	1.07838	1.98467	4.85396	17.2329		1.0605	1.84504	3.8049	8.61653		1.02646	1.61745	2.65659	4.30829		0.936289	1.18057	1.39425	1.72332		0.816715	0.814092	0.778059	0.861661
	1.04261	1.96496	5.33147	17.4104		1.02532	1.82672	4.1792	8.7053		0.992407	1.60139	2.91791	4.35267		0.905229	1.16885	1.53139	1.74107		0.789622	0.806007	0.854591	0.870538
	1.02809	1.95582	5.72028	17.5898		1.01033	1.81822	4.48396	8.79501		0.976598	1.59394	3.13069	4.39753		0.887675	1.16341	1.64305	1.75902		0.770714	0.802253	0.916901	0.879509
	1.02718	1.97306	5.97712	17.8248		1.00936	1.83425	4.68527	8.91248		0.97551	1.60799	3.27123	4.45626		0.886337	1.17366	1.71681	1.78251		0.769153	0.809322	0.958057	0.891256
	1.08354	2.00166	6.07344	18.0381		1.06474	1.86083	4.76075	9.01913		1.02904	1.63129	3.32392	4.50959		0.934969	1.19067	1.74445	1.80384		0.811356	0.821049	0.973481	0.901921
	1.20217	2.02489	6.04384	18.1716		1.18131	1.88242	4.73753	9.08591		1.14169	1.65022	3.30769	4.54298		1.03733	1.20448	1.73593	1.8172		0.900182	0.830574	0.968723	0.908599
	1.39155	2.02194	5.90901	18.15		1.3674	1.87963	4.63183	9.07509		1.32154	1.6477	3.23388	4.53757		1.20074	1.20253	1.69718	1.81503		1.04199	0.829171	0.9471	0.907517
	1.62386	1.98901	5.70053	17.9809		1.59569	1.84902	4.4684	8.99053		1.54217	1.62086	3.11976	4.49529		1.4012	1.18295	1.63728	1.79812		1.21594	0.815665	0.913672	0.899061
	1.82157	1.94226	5.48742	17.7601		1.78996	1.80556	4.30133	8.88013		1.72993	1.58276	3.00311	4.44009		1.5718	1.15514	1.57606	1.77604		1.36399	0.796488	0.879502	0.888021
	1.92322	1.91161	5.33963	17.6332		1.88936	1.77707	4.18548	8.81669		1.82508	1.55778	2.92221	4.40837		1.65606	1.13691	1.53359	1.76335		1.43462	0.783919	0.855806	0.881677
	1.90775	1.91675	5.29773	17.685		1.87416	1.78184	4.15261	8.84258		1.8104	1.56196	2.89926	4.42131		1.64274	1.13996	1.52154	1.76853		1.42308	0.786022	0.849079	0.884266
	1.79495	1.94655	5.35704	17.8924		1.76315	1.80919	4.1991	8.94628		1.70282	1.58544	2.9317	4.47316		1.54431	1.15639	1.53856	1.78927		1.33689	0.796947	0.858576	0.894636
	1.62959	1.97502	5.47803	18.1754		1.60072	1.83566	4.29392	9.08781		1.54595	1.60863	2.99789	4.54393		1.40204	1.17331	1.5733	1.81758		1.21373	0.808602	0.877956	0.90879
	1.43	1.9806	5.62322	18.4565		1.40467	1.84084	4.40771	9.22833		1.35661	1.61317	3.07733	4.61419		1.23032	1.17662	1.61498	1.84568		1.06507	0.810883	0.901216	0.922841
	1.20896	1.9581	5.77205	18.7046		1.18755	1.81993	4.52436	9.35242		1.14691	1.59485	3.15876	4.67623		1.04015	1.16325	1.65771	1.8705		0.900442	0.80167	0.925058	0.93525
	0.999207	1.92056	5.90071	18.9028		0.981508	1.78503	4.62519	9.4515		0.947925	1.56427	3.22915	4.72577		0.859681	1.14095	1.69464	1.89031		0.744215	0.786298	0.945667	0.945158
	0.835467	1.89758	6.00197	19.0703		0.820646	1.76363	4.70455	9.53526		0.792527	1.54544	3.28454	4.76765		0.718654	1.12711	1.72371	1.90707		0.622022	0.776708	0.961885	0.953535
	0.741695	1.90773	6.07333	19.2202		0.728538	1.77306	4.76048	9.61018		0.703575	1.5537	3.32358	4.80511		0.637994	1.13314	1.74419	1.92205		0.552207	0.78086	0.973311	0.961026
	0.731862	1.9353	6.03835	19.0885		0.718879	1.79869	4.73304	9.54434		0.694247	1.57616	3.30442	4.77219		0.629535	1.14952	1.73412	1.90888		0.544885	0.792147	0.967694	0.954442
	0.794445	1.9608	5.88732	18.6108		0.780352	1.82233	4.61465	9.30551		0.753613	1.59681	3.22175	4.65278		0.683368	1.16447	1.69073	1.86112		0.591479	0.802394	0.94348	0.930559
	0.916817	1.95762	5.58609	17.6455		0.900552	1.81938	4.37852	8.82281		0.869695	1.59422	3.05688	4.41143		0.788629	1.16259	1.60421	1.76458		0.682587	0.801093	0.895196	0.882289
	1.08327	1.92146	5.15515	16.2448		1.06405	1.78577	4.04073	8.12248		1.02759	1.56477	2.82104	4.06126		0.93181	1.14111	1.48044	1.62451		0.806515	0.786292	0.826127	0.812255
	1.24983	1.86843	4.69453	14.7284		1.22766	1.73649	3.67968	7.36429		1.18559	1.52158	2.56897	3.68216		1.07508	1.10962	1.34815	1.47287		0.930521	0.764592	0.752305	0.736435
	1.38259	1.83261	4.33908	13.5448		1.35772	1.70315	3.40106	6.77248		1.31055	1.49231	2.37445	3.38626		1.18687	1.08817	1.24607	1.35451		1.02556	0.749759	0.695338	0.677255
	1.45108	1.83613	4.1814	13.0077		1.42497	1.70642	3.27746	6.50391		1.37547	1.49517	2.28815	3.25197		1.24566	1.09026	1.20078	1.30079		1.07636	0.751197	0.670064	0.650397
	1.47323	1.86905	4.23674	13.3264		1.4467	1.73701	3.32083	6.66326		1.39643	1.52198	2.31842	3.33165		1.26458	1.1098	1.21666	1.33266		1.09264	0.764665	0.678928	0.666332
	1.47207	1.91119	4.44518	14.3838		1.44556	1.77617	3.48421	7.19197		1.39533	1.55629	2.43248	3.596		1.26359	1.13482	1.27651	1.43841		1.09178	0.781903	0.712326	0.719203
	1.46786	1.93733	4.73708	16.0652		1.44144	1.80047	3.71299	8.03269		1.39134	1.57758	2.5922	4.01637		1.25998	1.15034	1.36033	1.60655		1.08867	0.792597	0.759096	0.803277
	1.46679	1.94035	5.06728	18.1707		1.44038	1.80328	3.9718	9.08546		1.39033	1.58003	2.77288	4.54275		1.25906	1.15214	1.45514	1.81711		1.08787	0.793832	0.812004	0.908554
	1.46874	1.92828	5.3717	20.1802		1.4423	1.79206	4.2104	10.0902		1.39218	1.5702	2.93946	5.04512		1.26073	1.14497	1.54255	2.01805		1.08932	0.788892	0.860781	1.00903
	1.46737	1.92527	5.62219	21.6158		1.44091	1.78926	4.40674	10.808		1.39074	1.56775	3.07652	5.40404		1.2592	1.14318	1.61448	2.16162		1.08774	0.78766	0.900915	1.08081
	1.45805	1.94749	5.80364	22.2679		1.43175	1.80991	4.54895	11.134		1.3819	1.58584	3.1758	5.56705		1.25121	1.15637	1.66657	2.22683		1.08083	0.796748	0.929984	1.11341
	1.43449	1.98059	5.89177	22.2223		1.4086	1.84067	4.61802	11.1113		1.35953	1.6128	3.22401	5.55567		1.2309	1.17602	1.69187	2.22227		1.06323	0.81029	0.9441	1.11114
	1.39879	2.00809	5.89846	21.7805		1.37355	1.86623	4.62325	10.8904		1.3257	1.63519	3.22766	5.44522		1.20027	1.19235	1.69378	2.17809		1.03677	0.82154	0.945167	1.08905
	1.35028	2.00881	5.82644	21.1528		1.32592	1.86689	4.5668	10.5765		1.27973	1.63577	3.18824	5.28828		1.15864	1.19278	1.67309	2.11532		1.00082	0.821832	0.93362	1.05766
	1.29272	1.97973	5.69466	20.4592		1.26939	1.83987	4.4635	10.2297		1.22517	1.61209	3.11612	5.11488		1.10925	1.17551	1.63524	2.04596		0.958154	0.809935	0.912498	1.02298
	1.23811	1.93628	5.55369	19.8552		1.21577	1.79949	4.353	9.92768		1.17342	1.57671	3.03897	4.96387		1.06239	1.14971	1.59475	1.98555		0.917676	0.792157	0.889904	0.992777
	1.20005	1.9091	5.45999	19.4328		1.17839	1.77413	4.27955	9.71649		1.13734	1.55435	2.98769	4.85827		1.02973	1.13321	1.56784	1.94331		0.889463	0.780675	0.874885	0.971658
	1.18586	1.91611	5.44593	19.2318		1.16446	1.78064	4.26853	9.61602		1.12389	1.56006	2.97999	4.80803		1.01755	1.13737	1.5638	1.92322		0.878945	0.78354	0.872628	0.961611
	1.20153	1.93239	5.51095	19.2411		1.17984	1.79577	4.31948	9.62066		1.13872	1.57331	3.01556	4.81036		1.03093	1.14703	1.58246	1.92415		0.890449	0.790197	0.883041	0.962075
	1.24029	1.93395	5.62484	19.3867		1.21789	1.79722	4.40875	9.69343		1.17545	1.57458	3.07787	4.84674		1.06418	1.14796	1.61516	1.9387		0.919168	0.790835	0.901286	0.969352
	1.2983	1.888	5.76053	19.6129		1.27486	1.75452	4.51509	9.80654		1.23043	1.53717	3.15211	4.90329		1.11396	1.12068	1.65411	1.96132		0.962162	0.772045	0.923023	0.980663
	1.36805	1.78955	5.90139	19.8784		1.34335	1.66303	4.62549	9.9393		1.29653	1.45702	3.22917	4.96968		1.1738	1.06224	1.69455	1.98788		1.01385	0.731787	0.945587	0.993939
	1.4319	1.66551	6.02806	20.1174		1.40605	1.54772	4.72405	10.0588		1.35704	1.35592	3.29742	5.02941		1.22859	0.988455	1.73005	2.01177		1.06117	0.680903	0.965307	1.00589
	1.47356	1.56608	6.12191	20.2831		1.44695	1.45532	4.79759	10.1417		1.39652	1.27497	3.34875	5.07085		1.26433	0.929444	1.75697	2.02835		1.09204	0.640253	0.98033	1.01417
	1.48671	1.52977	6.1818	20.3557		1.45987	1.42158	4.84451	10.178		1.40899	1.24542	3.3815	5.089		1.27562	0.907897	1.77415	2.03561		1.10179	0.62541	0.989915	1.0178
	1.4544	1.57985	6.18842	20.4237		1.42814	1.46808	4.8497	10.2119		1.37837	1.28609	3.38512	5.106		1.2479	0.937468	1.77605	2.0424		1.07785	0.645733	0.990971	1.0212
	1.38512	1.70348	6.14748	20.5354		1.36011	1.58296	4.8176	10.2678		1.3127	1.38674	3.36271	5.13393		1.18844	1.01083	1.76429	2.05358		1.0265	0.696264	0.984408	1.02679
	1.27733	1.88723	6.05658	20.7495		1.25427	1.75371	4.74636	10.3749		1.21055	1.53632	3.31298	5.18746		1.09596	1.11987	1.73819	2.07499		0.946619	0.77137	0.969847	1.0375
	1.13926	2.11143	5.92829	21.0488		1.11869	1.96205	4.64582	10.5245		1.0797	1.71883	3.24279	5.26228		0.977499	1.2529	1.70136	2.10492		0.844298	0.863007	0.949299	1.05246
	0.998279	2.32677	5.80008	21.3391		0.980254	2.16215	4.54534	10.6696		0.94609	1.89413	3.17265	5.33484		0.856533	1.38068	1.66456	2.13394		0.739815	0.951019	0.928765	1.06697
	0.887855	2.48868	5.71477	21.5002		0.871816	2.31261	4.47848	10.7502		0.841417	2.02594	3.12598	5.37512		0.761735	1.47676	1.64007	2.15005		0.657897	1.0172	0.915099	1.07503
	0.831068	2.57529	5.69523	21.4825		0.816056	2.39309	4.46316	10.7414		0.787601	2.09644	3.11528	5.37072		0.713015	1.52815	1.63446	2.14829		0.615818	1.0526	0.911966	1.07415
	0.826096	2.58583	5.72373	21.4879		0.811173	2.40288	4.48549	10.7441		0.782889	2.10502	3.13087	5.37206		0.708749	1.5344	1.64263	2.14883		0.612134	1.0569	0.916526	1.07442
	0.854737	2.54655	5.77129	21.6181		0.839297	2.36638	4.52276	10.8092		0.810032	2.07304	3.15687	5.40462		0.733321	1.51109	1.65627	2.16185		0.633356	1.04085	0.924136	1.08093
	0.827832	2.47525	5.80886	21.9935		0.812878	2.30012	4.5522	10.9969		0.784534	2.015	3.17742	5.49847		0.710238	1.46878	1.66705	2.19939		0.61342	1.0117	0.930148	1.0997
	0.803734	2.38621	5.82868	22.5605		0.789215	2.21738	4.56772	11.2804		0.761696	1.94251	3.18825	5.64022		0.689563	1.41595	1.67273	2.2561		0.595563	0.975311	0.933317	1.12805
	0.776426	2.30323	5.8357	23.0987		0.7624	2.14028	4.57322	11.5495		0.735816	1.87497	3.19208	5.77477		0.666134	1.36671	1.67474	2.30991		0.575328	0.941398	0.934437	1.15496
	0.753777	2.25796	5.84907	23.3474		0.740061	2.09686	4.58368	11.6738		0.714074	1.83501	3.19938	5.83694		0.646019	1.33491	1.67857	2.33478		0.55747	0.917957	0.936573	1.16739
	0.737182	2.23615	5.87955	23.2185		0.723768	2.0766	4.60757	11.6094		0.698353	1.81728	3.21605	5.80471		0.631797	1.32202	1.68731	2.32189		0.545197	0.90909	0.94145	1.16095
	0.718299	2.23722	5.92943	23.0009		0.705165	2.0776	4.64665	11.5006		0.680288	1.81816	3.24332	5.7503		0.615179	1.32265	1.70162	2.30013		0.530549	0.909526	0.949433	1.15007
	0.688354	2.24535	5.99048	22.8839		0.675768	2.08515	4.69449	11.4421		0.651927	1.82476	3.27671	5.72107		0.589533	1.32746	1.71913	2.28843		0.508432	0.912832	0.959204	1.14422
	0.638132	2.21159	6.05648	23.0492		0.626464	2.05379	4.74621	11.5247		0.604363	1.79732	3.3128	5.76238		0.546521	1.30749	1.73806	2.30496		0.471337	0.899104	0.969767	1.15248
	0.566812	2.15888	6.12267	23.4474		0.556448	2.00485	4.79807	11.7238		0.536817	1.75449	3.349	5.86193		0.48544	1.27633	1.75705	2.34478		0.418658	0.877675	0.980362	1.17239
	0.485995	2.09915	6.1802	23.8493		0.477109	1.94938	4.84315	11.9248		0.460277	1.70595	3.38046	5.96241		0.416225	1.24102	1.77355	2.38497		0.358965	0.853393	0.989568	1.19249
	0.414728	2.04692	6.22264	23.971		0.407141	1.90082	4.8764	11.9856		0.392771	1.66338	3.40367	5.99284		0.355164	1.20995	1.78573	2.39714		0.306286	0.831965	0.99636	1.19857
	0.365704	2.01069	6.24749	23.7206		0.359014	1.86717	4.89587	11.8604		0.346342	1.63393	3.41725	5.93024		0.313181	1.18853	1.79285	2.3721		0.270081	0.817237	1.00034	1.18605
	0.343401	1.99095	6.26906	24.0256		0.337116	1.84885	4.91276	12.0129		0.325211	1.6179	3.42904	6.00648		0.29406	1.17687	1.79903	2.4026		0.253577	0.809217	1.00378	1.2013
	0.341802	1.98206	6.29545	25.1072		0.335546	1.84059	4.93344	12.5537		0.323697	1.61067	3.44347	6.27689		0.292691	1.17161	1.8066	2.51076		0.252396	0.805602	1.008	1.25538
	0.355701	1.97793	6.33647	27.2602		0.349191	1.83675	4.96558	13.6302		0.336861	1.60731	3.46589	6.81515		0.304593	1.16916	1.81837	2.72607		0.26266	0.803922	1.01457	1.36303
	0.381093	1.97573	6.39002	29.933		0.374118	1.83471	5.00754	14.9667		0.360907	1.60553	3.49518	7.48336		0.326337	1.16787	1.83373	2.99335		0.28141	0.803029	1.02314	1.49668
	0.409866	1.97324	6.44176	31.886		0.402365	1.8324	5.04808	15.9432		0.388156	1.6035	3.52347	7.97163		0.350975	1.1664	1.84857	3.18866		0.302657	0.802017	1.03142	1.59433
	0.435258	1.97151	6.48812	32.1734		0.427292	1.83074	5.08129	16.0869		0.412203	1.60198	3.54427	8.04347		0.372719	1.16518	1.85811	3.2174		0.321407	0.801124	1.03637	1.6087
	0.452709	1.97	6.48997	30.9346		0.444424	1.82934	5.08273	15.4675		0.42873	1.60075	3.54527	7.73377		0.387663	1.16429	1.85863	3.09352		0.334294	0.800511	1.03666	1.54676
	0.487454	1.94695	6.48138	28.3086		0.478533	1.80794	5.076	14.1544		0.461635	1.58202	3.54057	7.07725		0.417415	1.15067	1.85617	2.83091		0.35995	0.791145	1.03528	1.41546
	0.552288	1.89327	6.4771	25.0836		0.54218	1.75808	5.07264	12.5419		0.523034	1.5384	3.53822	6.271		0.472934	1.11894	1.85493	2.50841		0.407825	0.769329	1.03459	1.2542
	0.667403	1.79349	6.49248	21.3811		0.655188	1.66543	5.08468	10.6906		0.632052	1.45732	3.54661	5.34535		0.571508	1.05997	1.85933	2.13815		0.492829	0.728784	1.03705	1.06907
	0.833055	1.64847	6.52621	17.3306		0.817808	1.53076	5.11109	8.66541		0.788929	1.33948	3.56503	4.33273		0.713359	0.97426	1.86898	1.7331		0.615151	0.669855	1.04243	0.866549
	1.02076	1.48414	6.56285	13.4284		1.00208	1.37817	5.13978	6.71428		0.966695	1.20596	3.58504	3.35716		0.874096	0.87714	1.87947	1.34287		0.75376	0.60308	1.04828	0.671434
	1.18886	1.33943	6.58012	10.2376		1.16693	1.24376	5.1533	5.11883		1.12542	1.08829	3.59446	2.55943		1.01689	0.79149	1.88441	1.02377		0.876082	0.544151	1.05103	0.511888
	1.30295	1.23974	6.56811	8.19522		1.27892	1.15119	5.14388	4.09765		1.23342	1.00729	3.58789	2.04884		1.11447	0.732579	1.88096	0.819537		0.960153	0.50365	1.04911	0.409769
	1.343	1.19918	6.55302	7.67381		1.31822	1.11353	5.13206	3.83694		1.2713	0.974341	3.57964	1.91848		1.14865	0.708615	1.87663	0.767394		0.989543	0.487174	1.04669	0.383698
	1.31764	1.20766	6.55165	8.64654		1.29333	1.1214	5.13098	4.32331		1.2473	0.98123	3.57888	2.16167		1.12696	0.713625	1.87623	0.864669		0.970857	0.490619	1.04647	0.432335
	1.23096	1.25784	6.58276	11.1131		1.20825	1.168	5.15534	5.55661		1.16525	1.022	3.59587	2.77832		1.05283	0.743276	1.88513	1.11133		0.90699	0.511004	1.05143	0.555666
	1.09282	1.34136	6.6419	14.8992		1.07266	1.24555	5.20164	7.44968		1.03448	1.08986	3.62816	3.72486		0.934675	0.792627	1.90205	1.48995		0.805204	0.544933	1.06087	0.744975
	0.936284	1.43599	6.70324	18.9268		0.919007	1.33342	5.24967	9.46349		0.886297	1.16675	3.66165	4.73177		0.800791	0.848548	1.91961	1.89271		0.689865	0.583379	1.07066	0.946358
	0.798243	1.51951	6.73273	22.0109		0.783506	1.41098	5.27276	11.0056		0.755606	1.23461	3.67775	5.50281		0.682678	0.897899	1.92805	2.20113		0.588079	0.617308	1.07537	1.10057
	0.703286	1.57765	6.71598	23.517		0.690302	1.46488	5.25964	11.7586		0.665721	1.28165	3.66859	5.87934		0.601468	0.931953	1.92324	2.35174		0.518122	0.640627	1.07269	1.17587
	0.645954	1.59726	6.69208	23.7477		0.634029	1.48309	5.24091	11.874		0.611451	1.29759	3.65553	5.93701		0.552436	0.943538	1.91639	2.37481		0.475885	0.64859	1.06886	1.18741
	0.609162	1.58338	6.68645	23.3539		0.597915	1.4702	5.2365	11.6771		0.576624	1.28631	3.65244	5.83856		0.52097	0.935338	1.91477	2.33543		0.448779	0.642954	1.06796	1.16772
	0.573129	1.53767	6.72647	22.8324		0.562548	1.42776	5.26783	11.4163		0.542517	1.24918	3.67429	5.70819		0.490155	0.908336	1.92622	2.28328		0.422234	0.624392	1.07434	1.14164
	0.530711	1.46511	6.80554	22.3585		0.520913	1.36038	5.32974	11.1793		0.502364	1.19023	3.71747	5.5897		0.453878	0.865473	1.94885	2.23589		0.390984	0.594928	1.08696	1.11794
	0.482645	1.38289	6.88701	22.0147		0.473735	1.28404	5.39354	11.0075		0.456866	1.12343	3.76196	5.50377		0.412771	0.816902	1.97217	2.20151		0.355573	0.56154	1.09997	1.10076
	0.440227	1.31033	6.92317	21.7284		0.4321	1.21666	5.42185	10.8643		0.416713	1.06449	3.7817	5.43217		0.376493	0.774039	1.98252	2.17288		0.324323	0.532076	1.10574	1.08644
	0.411074	1.26046	6.89501	21.4597		0.403485	1.17036	5.39979	10.73		0.389117	1.02397	3.76631	5.36501		0.351561	0.744579	1.97444	2.14601		0.302845	0.511825	1.10124	1.07301
	0.399	1.24658	6.83201	21.1757		0.391634	1.15747	5.35044	10.588		0.377688	1.0127	3.73188	5.29401		0.341235	0.73638	1.95639	2.11761		0.29395	0.506189	1.09117	1.05881
	0.400967	1.26619	6.76592	20.8841		0.393564	1.17568	5.29868	10.4422		0.379549	1.02863	3.69577	5.22111		0.342917	0.747965	1.93746	2.08845		0.295399	0.514152	1.0806	1.04423
	0.414681	1.32	6.72439	20.583		0.407025	1.22565	5.26614	10.2916		0.392531	1.07235	3.67306	5.14581		0.354645	0.779754	1.92555	2.05833		0.305502	0.536004	1.07396	1.02917
	0.437821	1.40356	6.70936	20.2823		0.42973	1.30323	5.25436	10.1412		0.414414	1.14022	3.66484	5.07065		0.374382	0.829112	1.92124	2.02827		0.322466	0.569933	1.07156	1.01413
	0.463921	1.49824	6.70741	20.0201		0.455348	1.39114	5.25283	10.0102		0.439118	1.21714	3.66376	5.00511		0.3967	0.885042	1.92067	2.00205		0.34169	0.608379	1.07124	1.00103
	0.486954	1.58179	6.69785	19.8352		0.477955	1.46873	5.24453	9.91772		0.46092	1.28502	3.65735	4.95888		0.416396	0.9344	1.91695	1.98356		0.358654	0.642308	1.06907	0.991781
	0.502784	1.63922	6.66134	19.7436		0.493493	1.52205	5.21593	9.87192		0.475903	1.33167	3.6374	4.93599		0.429932	0.968323	1.90649	1.9744		0.370313	0.665627	1.06323	0.987201
	0.520553	1.66591	6.61657	19.5506		0.510933	1.54683	5.18086	9.7754		0.492722	1.35336	3.61294	4.88772		0.445126	0.984091	1.89366	1.9551		0.3834	0.676465	1.05608	0.977549
	0.546383	1.66902	6.57759	19.184		0.536286	1.54972	5.15033	9.59209		0.517172	1.35588	3.59165	4.79607		0.467214	0.985926	1.8825	1.91843		0.402425	0.677727	1.04985	0.959217
	0.589189	1.65543	6.55805	18.5281		0.578301	1.53706	5.13502	9.26414		0.557689	1.34474	3.58096	4.63209		0.503817	0.977742	1.87689	1.85284		0.433952	0.672052	1.04672	0.926422
	0.649802	1.62904	6.55722	17.6164		0.637794	1.51256	5.13436	8.8083		0.615061	1.32331	3.58049	4.40417		0.555648	0.962154	1.87664	1.76167		0.478596	0.661338	1.04658	0.880838
	0.718485	1.59914	6.56391	16.6668		0.705208	1.48479	5.13959	8.33348		0.680073	1.29901	3.58413	4.16676		0.614379	0.944491	1.87855	1.66671		0.529183	0.649197	1.04764	0.833355
	0.7794	1.57275	6.56073	15.9818		0.764976	1.46028	5.13709	7.99096		0.737673	1.27757	3.58238	3.9955		0.666326	0.928903	1.87763	1.5982		0.573826	0.638483	1.04713	0.799103
	0.821075	1.55461	6.5395	15.7488		0.80588	1.44344	5.12046	7.87449		0.777117	1.26284	3.57078	3.93726		0.701954	0.91819	1.87154	1.57491		0.604508	0.631119	1.04373	0.787456
	0.829806	1.55738	6.50407	15.7171		0.814449	1.44601	5.09271	7.85861		0.78538	1.26509	3.55142	3.92932		0.709418	0.919826	1.86139	1.57173		0.610936	0.632243	1.03807	0.785868
	0.806537	1.58327	6.46376	15.6324		0.791611	1.47005	5.06113	7.81627		0.763356	1.28612	3.52939	3.90815		0.689525	0.935117	1.84984	1.56327		0.593804	0.642753	1.03163	0.781634
	0.74871	1.63788	6.42601	15.1613		0.734854	1.52076	5.03157	7.58073		0.708626	1.33049	3.50877	3.79038		0.640088	0.967374	1.83903	1.51616		0.55123	0.664925	1.0256	0.75808
	0.660181	1.71926	6.39334	14.2342		0.647964	1.59632	5.00598	7.11717		0.624836	1.39659	3.49091	3.5586		0.564403	1.01544	1.82966	1.42345		0.486052	0.697961	1.02037	0.711723
	0.559864	1.81147	6.36745	13.0632		0.549503	1.68194	4.9857	6.53165		0.52989	1.47149	3.47676	3.26584		0.47864	1.0699	1.82224	1.30634		0.412194	0.735396	1.01623	0.653171
	0.471396	1.89506	6.3469	12.1005		0.462668	1.75931	4.96959	6.0503		0.446147	1.53883	3.46553	3.02516		0.402977	1.11837	1.81635	1.21007		0.347015	0.768431	1.01295	0.605035
	0.410543	1.95106	6.33056	11.6933		0.402941	1.81129	4.95679	5.84671		0.388553	1.5843	3.45659	2.92337		0.350957	1.15141	1.81166	1.16935		0.302219	0.791137	1.01033	0.584676
	0.377647	1.98914	6.33609	11.9415		0.370651	1.84664	4.96111	5.9708		0.35741	1.61522	3.4596	2.98541		0.322812	1.17388	1.81323	1.19417		0.277967	0.806576	1.01121	0.597085
	0.363175	2.02107	6.36633	12.6902		0.356447	1.87629	4.98478	6.34518		0.343713	1.64115	3.4761	3.17261		0.310441	1.19273	1.82188	1.26905		0.267315	0.819525	1.01603	0.634524
	0.357099	2.06145	6.42865	13.7275		0.350484	1.91377	5.03357	6.86383		0.337963	1.67394	3.51011	3.43193		0.305248	1.21656	1.8397	1.37278		0.262842	0.835898	1.02596	0.686389
	0.354673	2.1143	6.51506	14.9108		0.348102	1.96283	5.10122	7.45549		0.335666	1.71685	3.55728	3.72777		0.303174	1.24775	1.86442	1.49111		0.261056	0.857326	1.03975	0.745556
	0.351923	2.17418	6.59816	16.0263		0.345404	2.01843	5.16627	8.01324		0.333065	1.76548	3.60263	4.00664		0.300824	1.28309	1.88818	1.60266		0.259033	0.881608	1.053	0.801331
	0.350221	2.22703	6.6464	16.9799		0.343683	2.06749	5.20403	8.49004		0.331314	1.80839	3.62895	4.24504		0.299028	1.31427	1.90197	1.69802		0.257247	0.903037	1.06069	0.849012
	0.34855	2.26335	6.64646	17.7145		0.342043	2.10121	5.20407	8.85736		0.329733	1.83788	3.62897	4.4287		0.297601	1.33571	1.90198	1.77149		0.25602	0.917765	1.06069	0.885744
	0.358933	2.26827	6.63244	18.3073		0.352226	2.10578	5.19308	9.15373		0.339538	1.84188	3.6213	4.57689		0.306423	1.33861	1.89795	1.83076		0.263578	0.91976	1.05845	0.915381
	0.385398	2.24154	6.6289	18.8304		0.378197	2.08096	5.1903	9.4153		0.364573	1.82018	3.61935	4.70767		0.329016	1.32284	1.89693	1.88308		0.283013	0.908922	1.05787	0.941538
	0.435416	2.1791	6.66149	19.3715		0.42728	2.02299	5.2158	9.68586		0.411888	1.76947	3.63713	4.84295		0.371717	1.28599	1.90624	1.93719		0.319743	0.883602	1.06306	0.968594
	0.508368	2.08442	6.72629	19.937		0.498869	1.93509	5.26653	9.96859		0.480898	1.69259	3.67249	4.98432		0.433997	1.23011	1.92477	1.99373		0.373314	0.845209	1.0734	0.996868
	0.591034	1.97713	6.794	20.4518		0.579991	1.83549	5.31953	10.226		0.559097	1.60547	3.70945	5.11303		0.504569	1.16679	1.94413	2.04522		0.434019	0.801704	1.08419	1.02261
	0.663986	1.88377	6.82473	20.8011		0.65158	1.74867	5.34358	10.4006		0.628108	1.52932	3.72621	5.20035		0.566848	1.11116	1.95291	2.08015		0.487591	0.763311	1.08909	1.04007
	0.714125	1.81865	6.802	20.9367		0.700782	1.68822	5.32577	10.4685		0.675538	1.47645	3.71378	5.23426		0.609653	1.07275	1.94639	2.09371		0.52441	0.736924	1.08545	1.04686
	0.73798	1.84462	6.73854	20.9177		0.724191	1.71233	5.27607	10.459		0.698103	1.49753	3.67911	5.22951		0.630017	1.08807	1.92822	2.09181		0.541927	0.747446	1.07531	1.04591
	0.742011	1.976	6.65923	20.8306		0.728147	1.83429	5.21396	10.4154		0.701916	1.60419	3.63579	5.20773		0.633458	1.16556	1.90551	2.0831		0.544887	0.800682	1.06265	1.04155
	0.732273	2.24388	6.58308	20.749		0.71859	2.08296	5.15433	10.3746		0.692704	1.82167	3.5942	5.18734		0.625145	1.32357	1.8837	2.07494		0.537736	0.909228	1.05049	1.03747
	0.712819	2.64051	6.5166	20.694		0.6995	2.45114	5.10227	10.3471		0.674302	2.14367	3.55789	5.17359		0.608537	1.55753	1.86467	2.06944		0.52345	1.06994	1.03987	1.03472
	0.690775	3.04732	6.46429	20.6631		0.677868	2.82878	5.06129	10.3316		0.653449	2.47393	3.52931	5.16585		0.589718	1.79749	1.84968	2.06635		0.507262	1.23478	1.03151	1.03317
	0.671408	3.28427	6.42314	20.6249		0.658857	3.04873	5.02906	10.3126		0.635111	2.66629	3.50682	5.15631		0.573143	1.93725	1.83789	2.06253		0.492976	1.33079	1.02493	1.03127
	0.658035	3.32132	6.39083	20.5638		0.645734	3.08312	5.00376	10.282		0.622462	2.69637	3.48917	5.14103		0.561728	1.95911	1.82864	2.05642		0.483158	1.3458	1.01977	1.02821
	0.651251	3.1779	6.3648	20.4327		0.639077	2.94999	4.98336	10.2165		0.616044	2.57994	3.47494	5.10826		0.555936	1.87451	1.82117	2.04331		0.478176	1.28769	1.01561	1.02166
	0.649162	2.94105	6.34335	20.2366		0.637027	2.73012	4.96656	10.1184		0.614068	2.38765	3.46321	5.05922		0.554153	1.7348	1.81502	2.0237		0.476642	1.19172	1.01217	1.01185
	0.649865	2.64672	6.32499	19.9644		0.637716	2.4569	4.95217	9.98231		0.614733	2.1487	3.45317	4.99118		0.554753	1.56119	1.80975	1.99648		0.477159	1.07245	1.00924	0.99824
	0.652297	2.32123	6.30907	19.6378		0.640103	2.15476	4.93969	9.81902		0.617034	1.88446	3.44446	4.90953		0.556829	1.3692	1.80518	1.96382		0.478944	0.940567	1.00669	0.981911
	0.655053	2.01925	6.29581	19.3297		0.642808	1.87443	4.9293	9.66494		0.619641	1.6393	3.4372	4.83249		0.559182	1.19107	1.80138	1.933		0.480968	0.818202	1.00456	0.966503
	0.657485	1.79331	6.28582	19.1229		0.645194	1.6647	4.92146	9.56156		0.621941	1.45587	3.43173	4.78081		0.561258	1.0578	1.7985	1.91233		0.482753	0.726651	1.00296	0.956165
	0.659242	1.67736	6.2792	19.0584		0.646912	1.55707	4.91627	9.52929		0.623587	1.36174	3.4281	4.76467		0.562718	0.989403	1.7966	1.90587		0.483981	0.679668	1.00189	0.952938
	0.656593	1.68034	6.27729	19.0626		0.644313	1.55979	4.91476	9.53142		0.621081	1.36406	3.42704	4.76573		0.560457	0.991	1.79603	1.9063		0.482036	0.680716	1.00158	0.95315
	0.648466	1.77333	6.27948	19.0673		0.636337	1.6461	4.91647	9.53372		0.613393	1.43955	3.42822	4.76689		0.553519	1.04584	1.79665	1.90676		0.476069	0.718385	1.00192	0.953381
	0.632705	1.92786	6.28582	18.998		0.620872	1.78955	4.92142	9.49912		0.598485	1.56499	3.43166	4.74958		0.540066	1.13698	1.79845	1.89984		0.464499	0.780987	1.00292	0.94992
	0.609598	2.03339	6.29516	18.8503		0.598197	1.88751	4.92872	9.42523		0.576627	1.65066	3.43674	4.71264		0.520342	1.19921	1.8011	1.88506		0.447534	0.823736	1.0044	0.942532
	0.583413	2.14578	6.30434	18.6797		0.572502	1.99183	4.93589	9.33994		0.551859	1.74189	3.44174	4.66999		0.497991	1.26549	1.80372	1.868		0.428311	0.869265	1.00586	0.934002
	0.560306	2.24496	6.30994	18.581		0.549827	2.0839	4.94027	9.29059		0.530002	1.8224	3.44478	4.64532		0.478267	1.32399	1.8053	1.85813		0.411347	0.909444	1.00674	0.929067
	0.544424	2.31313	6.31038	18.6054		0.534242	2.14717	4.9406	9.30281		0.514979	1.87774	3.445	4.65143		0.464711	1.36419	1.80541	1.86058		0.399687	0.937058	1.0068	0.930289
	0.54054	2.32731	6.32186	18.7386		0.53042	2.16034	4.94957	9.3694		0.511278	1.88925	3.45125	4.68472		0.461329	1.37255	1.80869	1.87389		0.396733	0.942802	1.00862	0.936948
	0.547736	2.289	6.34953	18.927		0.537482	2.12478	4.97123	9.4636		0.518084	1.85816	3.46634	4.73182		0.467471	1.34996	1.81659	1.89274		0.402014	0.927285	1.01303	0.946369
	0.566651	2.19397	6.40178	19.1228		0.556043	2.03656	5.01212	9.56152		0.535976	1.78101	3.49485	4.78078		0.483614	1.29391	1.83152	1.91232		0.415897	0.888784	1.02136	0.95616
	0.595847	2.0485	6.47321	19.305		0.584693	1.90153	5.06803	9.65258		0.563591	1.66292	3.53382	4.82631		0.508532	1.20812	1.85194	1.93053		0.437326	0.829855	1.03274	0.965266
	0.628931	1.88367	6.54216	19.4548		0.617157	1.74852	5.122	9.72748		0.594884	1.52911	3.57144	4.86376		0.536768	1.11091	1.87165	1.94551		0.461608	0.76308	1.04373	0.972757
	0.658127	1.7382	6.5826	19.5745		0.645807	1.61349	5.15366	9.78734		0.622499	1.41103	3.5935	4.89369		0.561685	1.02512	1.88321	1.95748		0.483037	0.704151	1.05017	0.978743
	0.678193	1.63822	6.58335	19.6672		0.665497	1.52069	5.15423	9.8337		0.641479	1.32987	3.59389	4.91687		0.578811	0.966158	1.88341	1.96675		0.497764	0.66365	1.05028	0.983378
	0.687628	1.5864	6.64068	19.7385		0.674755	1.47259	5.1991	9.86933		0.650403	1.2878	3.62517	4.93469		0.586863	0.935594	1.89979	1.97388		0.504689	0.642656	1.05942	0.986942
	0.688973	1.56815	6.78531	19.794		0.676075	1.45564	5.31232	9.89707		0.651675	1.27298	3.7041	4.94856		0.588011	0.924829	1.94115	1.97943		0.505676	0.635261	1.08248	0.989716
	0.684574	1.56848	7.06239	19.8386		0.671758	1.45595	5.52923	9.91938		0.647514	1.27325	3.85534	4.95972		0.584257	0.925024	2.0204	1.98389		0.502447	0.635396	1.12667	0.991947
	0.676059	1.5795	7.43078	19.8751		0.663402	1.46618	5.81763	9.93764		0.63946	1.2822	4.05641	4.96884		0.576989	0.931524	2.12577	1.98754		0.496197	0.63986	1.18543	0.993773
	0.666409	1.59199	7.75824	19.9049		0.653934	1.47777	6.07398	9.95257		0.630333	1.29233	4.23515	4.97631		0.568754	0.938888	2.21942	1.99053		0.489115	0.644919	1.23765	0.995266
	0.657894	1.60376	7.90598	19.9283		0.645578	1.48862	6.18963	9.96426		0.622279	1.3017	4.31577	4.98216		0.561486	0.945525	2.26166	1.99287		0.482865	0.649383	1.26121	0.996435
	0.652041	1.61134	7.83996	19.9457		0.639835	1.49565	6.13792	9.97297		0.616743	1.30785	4.27969	4.98651		0.556491	0.949993	2.24275	1.99461		0.478569	0.652451	1.25066	0.997306
	0.6475	1.61235	7.66212	20.0142		0.635373	1.49659	5.99867	10.0072		0.612431	1.30867	4.18258	5.00363		0.552576	0.95059	2.19185	2.00146		0.475175	0.652861	1.22227	1.00073
	0.642613	1.60674	7.47131	20.1462		0.630577	1.49138	5.84926	10.0732		0.607809	1.30412	4.07839	5.03664		0.548406	0.947283	2.13724	2.01466		0.471588	0.65059	1.19181	1.00733
	0.6355	1.59365	7.33992	20.3673		0.623597	1.47923	5.74637	10.1838		0.601081	1.29349	4.00664	5.0919		0.542335	0.939565	2.09963	2.03677		0.466368	0.645289	1.17084	1.01838
	0.625767	1.57381	7.27165	20.6555		0.614046	1.46081	5.69291	10.3279		0.591875	1.27739	3.96934	5.16395		0.534029	0.927865	2.08007	2.06559		0.459225	0.637253	1.15993	1.0328
	0.614737	1.55132	7.23758	20.9293		0.603224	1.43994	5.66621	10.4648		0.581443	1.25913	3.95071	5.23241		0.524616	0.914606	2.0703	2.09297		0.451131	0.628148	1.15448	1.04649
	0.605004	1.53147	7.18448	21.0937		0.593673	1.42152	5.62461	10.547		0.572237	1.24303	3.92169	5.27351		0.51631	0.902906	2.05508	2.10941		0.443988	0.620112	1.14599	1.05471
	0.598315	1.51784	7.09009	21.1083		0.587108	1.40886	5.55069	10.5543		0.56591	1.23196	3.87013	5.27716		0.510601	0.894865	2.02805	2.11087		0.439079	0.614589	1.13091	1.05544
	0.597018	1.5058	7.03066	21.0777		0.58582	1.39769	5.50414	10.5389		0.564639	1.22219	3.83765	5.2695		0.509386	0.887769	2.01102	2.10781		0.437958	0.609716	1.12141	1.0539
	0.600451	1.4914	7.03796	21.0772		0.589188	1.38432	5.50983	10.5387		0.567885	1.2105	3.8416	5.26937		0.512314	0.87928	2.01308	2.10775		0.440475	0.603885	1.12256	1.05388
	0.609168	1.4692	7.15176	21.1859		0.597742	1.36371	5.5989	10.5931		0.576129	1.19248	3.90368	5.29656		0.519751	0.866188	2.0456	2.11863		0.44687	0.594894	1.14069	1.05932
	0.622556	1.43833	7.34493	21.3924		0.610879	1.33506	5.7501	10.6963		0.588792	1.16742	4.00908	5.34818		0.531175	0.847988	2.10082	2.13928		0.456691	0.582394	1.17148	1.06964
	0.637727	1.40334	7.52746	21.6069		0.625766	1.30259	5.89296	10.8036		0.60314	1.13903	4.10867	5.40181		0.544119	0.827364	2.15299	2.16073		0.467821	0.568229	1.20057	1.08037
	0.6512	1.37247	7.59871	21.7067		0.63898	1.27393	5.94871	10.8535		0.615866	1.11397	4.14751	5.42675		0.555575	0.809163	2.17333	2.17071		0.477642	0.555729	1.21191	1.08535
	0.660403	1.35126	7.52822	21.6409		0.648011	1.25424	5.8935	10.8205		0.62457	1.09675	4.10899	5.4103		0.563426	0.796654	2.15314	2.16413		0.484392	0.547138	1.20064	1.08206
	0.661596	1.35343	7.42223	21.4878		0.649181	1.25625	5.81049	10.744		0.625697	1.09851	4.0511	5.37204		0.564444	0.797933	2.12278	2.14882		0.485267	0.548017	1.18371	1.07441
	0.654693	1.38114	7.35131	21.3299		0.642407	1.28198	5.75493	10.665		0.619169	1.12101	4.01233	5.33255		0.558554	0.814273	2.10246	2.13303		0.480204	0.559238	1.17237	1.06651
	0.638627	1.44023	7.37957	21.241		0.626643	1.33682	5.77702	10.6206		0.603975	1.16896	4.02771	5.31034		0.544848	0.849107	2.1105	2.12414		0.46842	0.583162	1.17685	1.06207
	0.614281	1.52843	7.48964	21.2255		0.602754	1.41869	5.86315	10.6129		0.58095	1.24055	4.08773	5.30645		0.524077	0.901108	2.14193	2.12259		0.450562	0.618877	1.19438	1.0613
	0.586694	1.62838	7.60442	21.2426		0.575684	1.51146	5.95297	10.6214		0.55486	1.32168	4.15032	5.31072		0.50054	0.960034	2.17471	2.1243		0.430327	0.659346	1.21265	1.06215
	0.562421	1.71658	7.62867	21.2208		0.551862	1.59333	5.97191	10.6105		0.53189	1.39327	4.16349	5.30527		0.479798	1.01204	2.1816	2.12212		0.41247	0.695061	1.21648	1.06106
	0.545686	1.7772	7.53251	21.1272		0.535441	1.6496	5.89659	10.5637		0.516063	1.44247	4.11095	5.28187		0.465521	1.04778	2.15405	2.11275		0.400197	0.719607	1.20112	1.05638
	0.538409	1.80627	7.39822	21.078		0.5283	1.67658	5.79143	10.5391		0.509181	1.46606	4.0376	5.26957		0.459313	1.06491	2.11559	2.10783		0.39486	0.731376	1.17967	1.05392
	0.538706	1.81168	7.288	21.1267		0.528592	1.68161	5.7051	10.5634		0.509462	1.47046	3.97738	5.28175		0.459566	1.0681	2.08402	2.11271		0.395078	0.733569	1.16206	1.05635
	0.545024	1.80092	7.25577	21.3424		0.534792	1.67162	5.67982	10.6713		0.515437	1.46172	3.95973	5.33568		0.464957	1.06176	2.07475	2.13428		0.399712	0.72921	1.15688	1.06714
	0.555981	1.77887	7.29202	21.6909		0.545543	1.65115	5.70815	10.8456		0.5258	1.44382	3.97944	5.42281		0.474304	1.04876	2.08506	2.16913		0.407747	0.720282	1.16263	1.08457
	0.568397	1.75388	7.34434	22.0336		0.557726	1.62796	5.74906	11.0169		0.537542	1.42354	4.00792	5.50849		0.484896	1.03403	2.09996	2.2034		0.416853	0.710164	1.17093	1.1017
	0.579355	1.73183	7.34228	22.2029		0.568477	1.60749	5.7474	11.1016		0.547904	1.40565	4.00673	5.55081		0.494243	1.02103	2.09932	2.22033		0.424889	0.701236	1.17057	1.11017
	0.586885	1.71668	7.26018	22.1336		0.575867	1.59342	5.68308	11.0669		0.555026	1.39334	3.96185	5.53349		0.500668	1.01209	2.07578	2.2134		0.430412	0.695099	1.15744	1.1067
	0.580461	1.74205	7.15587	21.9917		0.569563	1.61697	5.60138	10.9959		0.54895	1.41393	3.90486	5.498		0.495187	1.02705	2.0459	2.19921		0.4257	0.70537	1.14077	1.0996
	0.55706	1.81897	7.0734	21.899		0.546602	1.68837	5.53677	10.9496		0.52682	1.47637	3.85977	5.47482		0.475224	1.0724	2.02225	2.18994		0.408538	0.736519	1.12758	1.09497
	0.510748	1.96792	7.05327	21.9753		0.501159	1.82662	5.52096	10.9878		0.483022	1.59726	3.84872	5.4939		0.435716	1.16021	2.01644	2.19757		0.374574	0.796826	1.12433	1.09878
	0.442571	2.18622	7.0882	22.2008		0.434262	2.02925	5.54825	11.1005		0.418546	1.77445	3.8677	5.55029		0.377554	1.28892	2.02636	2.22012		0.324574	0.885219	1.12985	1.11006
	0.365316	2.43359	7.13634	22.4448		0.358457	2.25886	5.58588	11.2225		0.345484	1.97523	3.89389	5.61128		0.311648	1.43476	2.04005	2.24452		0.267916	0.985382	1.13748	1.12226
	0.297138	2.6519	7.14089	22.5312		0.291559	2.4615	5.58938	11.2657		0.281008	2.15241	3.89628	5.63289		0.253486	1.56346	2.04129	2.25316		0.217916	1.07378	1.13816	1.12658
	0.25028	2.7612	7.07977	22.3921		0.245581	2.56295	5.54148	11.1962		0.236694	2.24113	3.86285	5.59812		0.213512	1.6279	2.02374	2.23925		0.183551	1.11803	1.12837	1.11963
	0.233788	2.78819	6.96804	22.2397		0.229398	2.588	5.45397	11.12		0.221096	2.26303	3.8018	5.56001		0.199443	1.64381	1.99173	2.22401		0.171456	1.12896	1.11052	1.11201
	0.243935	2.78072	6.83849	22.1995		0.239355	2.58107	5.35251	11.0999		0.230692	2.25697	3.73103	5.54995		0.208099	1.63941	1.95463	2.21999		0.178897	1.12593	1.08983	1.11
	0.279031	2.77924	6.71417	22.4043		0.273792	2.57969	5.25515	11.2023		0.263883	2.25577	3.66312	5.60115		0.238039	1.63853	1.91903	2.24047		0.204636	1.12533	1.06997	1.12024
	0.335034	2.79202	6.60343	22.8078		0.328743	2.59156	5.16841	11.404		0.316846	2.26614	3.60262	5.70204		0.285815	1.64607	1.88731	2.28082		0.245708	1.13051	1.05228	1.14041
	0.398493	2.81017	6.51478	23.2095		0.391012	2.6084	5.09897	11.6049		0.376861	2.28087	3.55417	5.80246		0.339952	1.65677	1.86191	2.32099		0.292248	1.13786	1.03811	1.1605
	0.454496	2.81135	6.44774	23.364		0.445963	2.60949	5.04645	11.6821		0.429824	2.28183	3.51752	5.84108		0.387727	1.65746	1.84268	2.33644		0.33332	1.13833	1.02738	1.16822
	0.492987	2.78688	6.40058	23.1864		0.483731	2.58678	5.00948	11.5933		0.466224	2.26197	3.49171	5.79669		0.420563	1.64303	1.82914	2.31868		0.361548	1.12842	1.01982	1.15934
	0.513776	2.79246	6.34736	22.738		0.50413	2.59196	4.96778	11.3691		0.485885	2.2665	3.4626	5.68458		0.438298	1.64632	1.81386	2.27384		0.376794	1.13068	1.0113	1.13692
	0.522812	2.8459	6.27876	22.1733		0.512996	2.64157	4.91403	11.0868		0.494431	2.30988	3.4251	5.5434		0.446007	1.67783	1.7942	2.21737		0.383421	1.15232	1.00033	1.10869
	0.526437	2.97135	6.18089	21.5914		0.516553	2.75801	4.83738	10.7958		0.497859	2.4117	3.37163	5.39794		0.449099	1.75179	1.76617	2.15918		0.386079	1.20312	0.984696	1.07959
	0.527654	3.14362	6.05878	21.0393		0.517748	2.91791	4.74176	10.5198		0.49901	2.55151	3.30495	5.2599		0.450138	1.85335	1.73121	2.10397		0.386972	1.27287	0.965201	1.05199
	0.529034	3.29222	5.94018	20.5829		0.519102	3.05566	4.6489	10.2916		0.500315	2.67173	3.24018	5.1458		0.451315	1.94033	1.69726	2.05833		0.387984	1.33241	0.94627	1.02916
	0.530252	3.34341	5.86104	20.2531		0.520296	3.10318	4.58691	10.1266		0.501466	2.71327	3.19695	5.06335		0.452354	1.9705	1.6746	2.02535		0.388877	1.35313	0.933626	1.01267
	0.531088	3.28747	5.83989	20.0578		0.521117	3.05126	4.57032	10.029		0.502258	2.66787	3.18535	5.01452		0.453067	1.93753	1.6685	2.00581		0.38949	1.33049	0.930221	1.00291
	0.528362	3.17496	5.83482	19.8034		0.518442	2.94683	4.5663	9.90179		0.49968	2.57657	3.18251	4.95092		0.450742	1.87122	1.667	1.98037		0.387491	1.28495	0.929377	0.990188
	0.520935	3.05603	5.81399	19.4118		0.511155	2.83645	4.54996	9.70598		0.492656	2.48005	3.17109	4.85301		0.444406	1.80113	1.66099	1.94121		0.382044	1.23682	0.926025	0.970607
	0.506771	2.963	5.7391	18.7671		0.497257	2.7501	4.49131	9.38365		0.479261	2.40456	3.13018	4.69185		0.432322	1.7463	1.63955	1.87675		0.371657	1.19917	0.914064	0.938373
	0.486074	2.89857	5.61379	17.8978		0.476948	2.6903	4.39252	8.94898		0.459687	2.35226	3.06078	4.47451		0.414666	1.70832	1.60288	1.78981		0.356478	1.17309	0.89354	0.894906
	0.462622	2.85532	5.47052	17.0046		0.453936	2.65016	4.28038	8.50237		0.437508	2.31717	2.98262	4.25121		0.394659	1.68283	1.56193	1.70049		0.339278	1.15558	0.870707	0.850245
	0.442154	2.81515	5.37531	16.3674		0.433837	2.61287	4.20585	8.18378		0.418107	2.28457	2.93065	4.09191		0.377091	1.65915	1.53471	1.63677		0.3241	1.13932	0.855524	0.818385
	0.427922	2.76959	5.36514	16.1555		0.419873	2.57058	4.19786	8.07781		0.404649	2.24759	2.92506	4.03893		0.364953	1.6323	1.53176	1.61558		0.313668	1.12088	0.853878	0.807788
	0.422359	2.71716	5.36159	16.2788		0.414414	2.52192	4.19505	8.13946		0.399389	2.20504	2.92308	4.06975		0.360208	1.6014	1.53071	1.6279		0.30959	1.09966	0.853287	0.813953
	0.424113	2.66328	5.30721	16.5556		0.416135	2.47191	4.15246	8.27787		0.401047	2.16132	2.89338	4.13895		0.361704	1.56964	1.51514	1.65559		0.310875	1.07786	0.844606	0.827794
	0.432291	2.61102	5.12411	16.7836		0.424159	2.42341	4.00918	8.3919		0.40878	2.11891	2.79352	4.19597		0.368679	1.53884	1.46284	1.67839		0.31687	1.05671	0.815445	0.839198
	0.44569	2.56228	4.80701	16.8973		0.437306	2.37817	3.76105	8.44875		0.421451	2.07935	2.6206	4.2244		0.380106	1.51011	1.37228	1.68976		0.326691	1.03698	0.764961	0.844882
	0.460873	2.52158	4.43349	16.919		0.452204	2.3404	3.46878	8.4596		0.435808	2.04633	2.41694	4.22982		0.393055	1.48613	1.26562	1.69193		0.33782	1.02051	0.705504	0.845967
	0.474272	2.49205	4.13833	16.984		0.465351	2.31298	3.23782	8.49207		0.448478	2.02236	2.256	4.24605		0.404482	1.46872	1.18134	1.69843		0.347642	1.00855	0.65852	0.849214
	0.483481	2.47459	4.01926	17.1771		0.474386	2.29678	3.14465	8.58862		0.457186	2.00819	2.19107	4.29433		0.412336	1.45843	1.14733	1.71774		0.354392	1.00149	0.639561	0.858869
	0.491212	2.45754	4.15877	17.36		0.481972	2.28096	3.25379	8.6801		0.464497	1.99435	2.2671	4.34007		0.418929	1.44838	1.18714	1.73603		0.360059	0.994587	0.661749	0.868018
	0.499989	2.43504	4.53408	17.4278		0.490584	2.26007	3.54741	8.71398		0.472796	1.97609	2.47168	4.35701		0.426414	1.43512	1.29425	1.74281		0.366492	0.985478	0.721456	0.871406
	0.513214	2.39953	5.12515	17.2403		0.50356	2.22712	4.00984	8.62022		0.485302	1.94728	2.79386	4.31013		0.437693	1.41419	1.46295	1.72406		0.376186	0.971108	0.815493	0.86203
	0.531485	2.35254	5.86696	16.7998		0.521487	2.1835	4.5902	8.4		0.50258	1.90914	3.19822	4.20002		0.453276	1.38649	1.67467	1.68001		0.389579	0.952089	0.93351	0.840008
	0.552189	2.30558	6.57245	16.2668		0.541802	2.13992	5.14213	8.13349		0.522158	1.87103	3.58275	4.06677		0.470933	1.35882	1.87602	1.62671		0.404755	0.933083	1.04574	0.813357
	0.570461	2.2745	7.06072	15.8999		0.55973	2.11106	5.52412	7.95001		0.539436	1.8458	3.84888	3.97503		0.486516	1.3405	2.01535	1.59001		0.418148	0.920501	1.12341	0.795008
	0.583018	2.26769	7.2582	15.8646		0.572051	2.10475	5.67859	7.93237		0.55131	1.84028	3.95648	3.9662		0.497226	1.33648	2.07168	1.58649		0.427353	0.917746	1.1548	0.793244
	0.588246	2.25841	7.16846	16.0509		0.57718	2.09614	5.60834	8.02554		0.556253	1.83275	3.90751	4.01279		0.501684	1.33102	2.04603	1.60512		0.431184	0.913991	1.1405	0.802561
	0.587463	2.23052	6.90375	16.2909		0.576412	2.07025	5.40121	8.14551		0.555513	1.81011	3.76317	4.07278		0.501016	1.31457	1.97043	1.62912		0.43061	0.902701	1.09836	0.814558
	0.581675	2.16215	6.52728	16.3812		0.570734	2.00678	5.10664	8.19071		0.55004	1.75463	3.55791	4.09537		0.49608	1.27428	1.86294	1.63815		0.426368	0.875029	1.03844	0.819078
	0.571931	2.05445	6.09054	16.2736		0.561172	1.90682	4.76493	8.13687		0.540825	1.66723	3.31981	4.06846		0.48777	1.2108	1.73826	1.62739		0.419225	0.831442	0.968931	0.813694
	0.560888	1.93482	5.68736	16.0528		0.550338	1.7958	4.44947	8.02648		0.530384	1.57015	3.10001	4.01326		0.478352	1.1403	1.62316	1.60531		0.411131	0.78303	0.90477	0.802655
	0.551144	1.84612	5.40079	15.9309		0.540776	1.71346	4.22526	7.96552		0.521169	1.49816	2.94378	3.98278		0.470042	1.08802	1.54135	1.59312		0.403988	0.747129	0.859164	0.79656
	0.544446	1.8167	5.27659	16.0467		0.534205	1.68616	4.12807	8.02342		0.514836	1.47429	2.87605	4.01173		0.46433	1.07069	1.50588	1.6047		0.399079	0.735225	0.83939	0.80235
	0.542169	1.82346	5.28439	16.3141		0.531971	1.69244	4.13415	8.15715		0.512683	1.47978	2.88027	4.0786		0.462388	1.07467	1.50808	1.63144		0.39741	0.737959	0.840615	0.815722
	0.543812	1.83528	5.36161	16.6017		0.533582	1.7034	4.19454	8.30092		0.514236	1.48936	2.92233	4.15048		0.463788	1.08163	1.53009	1.6602		0.398614	0.742741	0.852883	0.8301
	0.549187	1.81116	5.44413	16.7502		0.538856	1.68102	4.25908	8.37516		0.519318	1.46979	2.96728	4.1876		0.468372	1.06742	1.55362	1.67505		0.402554	0.73298	0.865994	0.837524
	0.557713	1.73996	5.50781	16.726		0.547222	1.61494	4.30888	8.36309		0.527381	1.41201	3.00196	4.18157		0.475644	1.02546	1.57177	1.67263		0.408804	0.704165	0.876109	0.836316
	0.567375	1.64056	5.54751	16.6047		0.556703	1.52268	4.33992	8.30244		0.536518	1.33135	3.02357	4.15124		0.483885	0.966875	1.58308	1.6605		0.415886	0.663938	0.88241	0.830252
	0.575902	1.56121	5.59054	16.5603		0.565069	1.44903	4.37357	8.28025		0.544581	1.26695	3.047	4.14014		0.491156	0.920109	1.59533	1.65606		0.422136	0.631825	0.88924	0.828032
	0.581762	1.53874	5.65356	16.7033		0.570819	1.42817	4.42285	8.35172		0.550123	1.24871	3.08132	4.17588		0.496154	0.906861	1.61329	1.67036		0.426431	0.622728	0.899248	0.835179
	0.582845	1.56956	5.73114	16.9263		0.571881	1.45678	4.48352	8.46324		0.551146	1.27373	3.12357	4.23164		0.497077	0.92503	1.63541	1.69266		0.427225	0.635204	0.911573	0.846332
	0.579223	1.62933	5.80996	17.1117		0.568327	1.51226	4.54516	8.55591		0.547721	1.32223	3.1665	4.27798		0.493989	0.960255	1.65788	1.7112		0.42457	0.659392	0.924095	0.855599
	0.570439	1.64169	5.87636	17.1136		0.559708	1.52372	4.59709	8.55691		0.539414	1.33226	3.20267	4.27847		0.486497	0.967537	1.6768	1.71139		0.418131	0.664392	0.934643	0.855698
	0.55704	1.56888	5.92719	16.916		0.546561	1.45615	4.63684	8.45809		0.526744	1.27318	3.23034	4.22907		0.475069	0.924628	1.69128	1.69163		0.408309	0.634928	0.942712	0.845817
	0.541857	1.48639	5.96492	16.6285		0.531664	1.37958	4.66633	8.31434		0.512387	1.20623	3.25088	4.15719		0.462121	0.876007	1.70203	1.66288		0.39718	0.60154	0.948698	0.831441
	0.528458	1.41358	5.99916	16.4545		0.518517	1.31201	4.6931	8.22734		0.499717	1.14715	3.26951	4.11369		0.450693	0.833099	1.71177	1.64548		0.387359	0.572076	0.954128	0.822741
	0.519249	1.36354	6.03559	16.5219		0.509481	1.26556	4.72158	8.26106		0.491009	1.10654	3.28933	4.13055		0.442839	0.803609	1.72215	1.65222		0.380609	0.551825	0.959907	0.826113
	0.514506	1.32932	6.05624	16.7655		0.504828	1.2338	4.73771	8.38286		0.486524	1.07876	3.30056	4.19145		0.438795	0.783437	1.72802	1.67658		0.377132	0.537974	0.963176	0.838293
	0.5129	1.3003	6.05372	17.0643		0.503252	1.20686	4.73573	8.53225		0.485005	1.05521	3.29916	4.26615		0.437425	0.766333	1.72727	1.70646		0.375955	0.526229	0.962761	0.853233
	0.51307	1.26331	6.01651	17.281		0.503418	1.17253	4.7066	8.64061		0.485166	1.0252	3.27885	4.32033		0.43757	0.744537	1.71663	1.72814		0.376079	0.511262	0.956829	0.864069
	0.514288	1.21477	5.94966	17.3805		0.504614	1.12749	4.65429	8.69033		0.486318	0.985812	3.2424	4.34518		0.438609	0.715931	1.69754	1.73808		0.376972	0.491619	0.946183	0.86904
	0.515668	1.15978	5.87778	17.4017		0.505968	1.07644	4.59804	8.70092		0.487623	0.941179	3.2032	4.35048		0.439786	0.683517	1.67701	1.7402		0.377984	0.46936	0.934738	0.8701
	0.516886	1.11124	5.83336	17.4615		0.507163	1.03139	4.56327	8.73083		0.488775	0.90179	3.17897	4.36544		0.440825	0.654912	1.66432	1.74618		0.378877	0.449717	0.927661	0.873091
	0.517724	1.07788	5.83384	17.6311		0.507985	1.00043	4.56363	8.81565		0.489566	0.874719	3.1792	4.40785		0.441539	0.635252	1.66443	1.76314		0.37949	0.436217	0.927723	0.881573
	0.514996	1.05867	5.86288	17.8236		0.505309	0.982598	4.58633	8.91188		0.486987	0.85913	3.19501	4.45596		0.439213	0.623931	1.6727	1.78239		0.377491	0.428443	0.932329	0.891196
	0.507565	1.04798	5.89877	17.9598		0.498017	0.972677	4.61439	8.97999		0.47996	0.850455	3.21454	4.49002		0.432875	0.617631	1.68292	1.79601		0.372044	0.424117	0.938022	0.898007
	0.493394	1.0395	5.91902	17.9423		0.484112	0.964805	4.63021	8.97125		0.46656	0.843572	3.22555	4.48565		0.420789	0.612632	1.68868	1.79426		0.361657	0.420684	0.94123	0.897133
	0.472686	1.03067	5.91966	17.7704		0.463794	0.956614	4.6307	8.88531		0.446978	0.836411	3.22588	4.44268		0.403129	0.607431	1.68884	1.77708		0.346478	0.417113	0.941319	0.888539
	0.449221	1.02067	5.90996	17.5396		0.440771	0.947333	4.62309	8.76988		0.42479	0.828296	3.22056	4.38496		0.383117	0.601537	1.68605	1.75399		0.329278	0.413066	0.939763	0.876996
	0.428514	1.01185	5.91057	17.4065		0.420453	0.939142	4.62355	8.70334		0.405208	0.821134	3.22087	4.35169		0.365456	0.596336	1.68621	1.74068		0.3141	0.409494	0.939848	0.870342
	0.414282	1.00579	5.93286	17.4639		0.406489	0.933513	4.64097	8.73203		0.39175	0.816212	3.233	4.36604		0.353319	0.592762	1.69255	1.74642		0.303668	0.40704	0.94338	0.873211
	0.409092	1.00592	5.97745	17.653		0.401397	0.93364	4.67584	8.8266		0.386843	0.816323	3.25727	4.41332		0.348893	0.592843	1.70525	1.76533		0.299864	0.407095	0.950457	0.882668
	0.411742	1.01269	6.03447	17.8782		0.403997	0.939917	4.72043	8.93921		0.389349	0.821812	3.28832	4.46963		0.351153	0.596828	1.7215	1.78786		0.301806	0.409832	0.959512	0.893929
	0.421595	1.02741	6.09604	18.036		0.413664	0.953583	4.76858	9.01808		0.398665	0.833761	3.32185	4.50906		0.359555	0.605506	1.73904	1.80363		0.309028	0.415791	0.96929	0.901817
	0.43743	1.04947	6.15714	18.1031		0.429201	0.97406	4.81635	9.05164		0.413639	0.851665	3.35512	4.52584		0.37306	0.618508	1.75645	1.81034		0.320635	0.424719	0.978992	0.905172
	0.455374	1.07447	6.20976	18.1133		0.446808	0.997264	4.85749	9.05675		0.430607	0.871953	3.38377	4.5284		0.388363	0.633242	1.77144	1.81136		0.333788	0.434837	0.987345	0.905683
	0.471209	1.09653	6.24909	18.156		0.462345	1.01774	4.88825	9.07807		0.445581	0.889857	3.40518	4.53906		0.401869	0.646245	1.78264	1.81563		0.345395	0.443765	0.993587	0.907815
	0.482092	1.1117	6.27338	18.283		0.473024	1.03182	4.90723	9.1416		0.455873	0.902162	3.41839	4.57082		0.41115	0.655181	1.78955	1.82834		0.353372	0.449902	0.997435	0.914169
	0.486797	1.1276	6.27272	18.4486		0.47764	1.04657	4.9067	9.2244		0.460322	0.915064	3.41801	4.61222		0.415163	0.664551	1.78934	1.84489		0.356821	0.456336	0.997317	0.922448
	0.486537	1.14965	6.24948	18.5992		0.477385	1.06704	4.8885	9.2997		0.460076	0.932959	3.40532	4.64987		0.414941	0.677547	1.7827	1.85995		0.35663	0.46526	0.993609	0.929978
	0.482302	1.18562	6.20204	18.6752		0.47323	1.10043	4.85138	9.3377		0.456071	0.962152	3.37945	4.66888		0.411329	0.698748	1.76914	1.86756		0.353526	0.479818	0.986055	0.933779
	0.474994	1.23637	6.13675	18.6724		0.466058	1.14752	4.80029	9.33628		0.44916	1.00333	3.34384	4.66816		0.405096	0.728654	1.7505	1.86727		0.348169	0.500354	0.975661	0.933636
	0.466712	1.29387	6.07265	18.6324		0.457933	1.20089	4.75013	9.31629		0.441329	1.04999	3.30889	4.65817		0.398033	0.762542	1.7322	1.86327		0.342098	0.523624	0.965457	0.931637
	0.459403	1.34461	6.03126	18.6302		0.450762	1.24799	4.71774	9.31518		0.434418	1.09117	3.28632	4.65761		0.3918	0.792447	1.72037	1.86305		0.336741	0.54416	0.958866	0.931526
	0.45438	1.37949	6.02336	18.7074		0.445833	1.28036	4.71155	9.35377		0.429668	1.11948	3.28199	4.67691		0.387516	0.813001	1.7181	1.87077		0.333059	0.558274	0.957598	0.935385
	0.447022	1.38699	6.02816	18.7512		0.438613	1.28732	4.71528	9.37569		0.422709	1.12556	3.28458	4.68787		0.38124	0.817423	1.71945	1.87515		0.327665	0.56131	0.958348	0.937578
	0.434698	1.36799	6.02825	18.6973		0.426521	1.26969	4.71534	9.34876		0.411056	1.11014	3.28461	4.6744		0.37073	0.806224	1.71946	1.86977		0.318632	0.55362	0.958351	0.934884
	0.413405	1.32047	6.00407	18.4583		0.405628	1.22559	4.69641	9.22923		0.390921	1.07159	3.27141	4.61464		0.35257	0.778223	1.71254	1.84586		0.303024	0.534392	0.954495	0.922931
	0.382952	1.24767	5.95564	18.0496		0.375748	1.15801	4.65852	9.02487		0.362125	1.0125	3.24501	4.51246		0.326599	0.735315	1.69871	1.80499		0.280703	0.504928	0.946785	0.902496
	0.348445	1.16517	5.90107	17.6022		0.341891	1.08144	4.61582	8.80121		0.329494	0.945554	3.21525	4.40063		0.29717	0.686693	1.68313	1.76026		0.255409	0.47154	0.938098	0.880129
	0.317993	1.09236	5.86903	17.3056		0.312011	1.01387	4.59075	8.65287		0.300698	0.886471	3.19778	4.32646		0.271199	0.643785	1.67398	1.73059		0.233088	0.442076	0.932995	0.865295
	0.297063	1.04232	5.87493	17.2698		0.291475	0.967426	4.59534	8.63498		0.280907	0.845863	3.20097	4.31751		0.253349	0.614294	1.67564	1.72701		0.217746	0.421825	0.933922	0.863505
	0.293519	1.01486	5.9129	17.4201		0.287998	0.941939	4.62503	8.71016		0.277556	0.823579	3.22164	4.3551		0.250326	0.598111	1.68646	1.74205		0.215149	0.410712	0.939947	0.871024
	0.307222	1.00208	5.96624	17.6347		0.301443	0.930069	4.66674	8.81742		0.290513	0.813201	3.25068	4.40873		0.262013	0.590574	1.70165	1.7635		0.225192	0.405537	0.948416	0.88175
	0.34003	0.995418	6.01976	17.7813		0.333634	0.92389	4.70859	8.89076		0.321537	0.807798	3.27982	4.4454		0.289993	0.58665	1.7169	1.77817		0.249241	0.402842	0.956913	0.889084
	0.389972	0.991006	6.06745	17.8274		0.382636	0.919795	4.74588	8.91377		0.368763	0.804217	3.30579	4.45691		0.332586	0.58405	1.73049	1.78277		0.285848	0.401057	0.964484	0.891386
	0.446564	0.986006	6.10556	17.8093		0.438164	0.915155	4.77568	8.90473		0.422277	0.80016	3.32653	4.45239		0.38085	0.581103	1.74134	1.78096		0.32733	0.399033	0.970531	0.890481
	0.496506	0.981594	6.13707	17.8346		0.487166	0.911059	4.80031	8.9174		0.469502	0.796579	3.34368	4.45872		0.423443	0.578502	1.75031	1.78349		0.363937	0.397247	0.975529	0.891748
	0.530831	0.978562	6.16404	17.9669		0.520845	0.908245	4.82139	8.98355		0.50196	0.794118	3.35835	4.4918		0.452716	0.576715	1.75799	1.79672		0.389097	0.39602	0.979805	0.898363
	0.545841	0.969833	6.17978	18.079		0.535573	0.900144	4.83368	9.03957		0.516154	0.787035	3.36691	4.51981		0.465518	0.571571	1.76246	1.80793		0.400099	0.392488	0.982296	0.903965
	0.545434	0.952112	6.18286	18.0849		0.535174	0.883696	4.83608	9.04254		0.515769	0.772654	3.36857	4.52129		0.46517	0.561127	1.76332	1.80852		0.399801	0.385316	0.982775	0.904262
	0.532851	0.92005	6.16992	17.8708		0.522827	0.853938	4.82595	8.93547		0.503871	0.746635	3.3615	4.46776		0.454439	0.542231	1.75962	1.78711		0.390578	0.37234	0.980708	0.893556
	0.510925	0.873719	6.14402	17.4463		0.501314	0.810936	4.80567	8.72322		0.483137	0.709037	3.34737	4.36163		0.43574	0.514926	1.75221	1.74466		0.374506	0.35359	0.97658	0.87233
	0.48608	0.821219	6.11622	16.9578		0.476936	0.762208	4.78392	8.47896		0.459644	0.666432	3.3322	4.2395		0.414551	0.483985	1.74427	1.69581		0.356295	0.332344	0.972151	0.847904
	0.464154	0.774888	6.10016	16.629		0.455423	0.719206	4.77134	8.31461		0.43891	0.628834	3.32343	4.15732		0.395852	0.45668	1.73967	1.66293		0.340223	0.313594	0.969588	0.831468
	0.449085	0.743045	6.10272	16.5969		0.440637	0.689651	4.77333	8.29853		0.424661	0.602992	3.32481	4.14929		0.383	0.437913	1.74039	1.65972		0.329177	0.300707	0.969984	0.829861
	0.440832	0.720587	6.09408	18.655		0.43254	0.668808	4.76656	9.32757		0.416857	0.584768	3.32008	4.66381		0.375962	0.424678	1.73791	1.86553		0.323128	0.291618	0.9686	0.932765
	0.437022	0.700496	6.06007	23.1734		0.428801	0.65016	4.73995	11.5868		0.413253	0.568463	3.30154	5.79344		0.372712	0.412837	1.72819	2.31738		0.320335	0.283488	0.963186	1.15869
	0.435093	0.673928	5.98072	30.3966		0.426908	0.625501	4.67787	15.1984		0.411429	0.546903	3.25829	7.59926		0.371067	0.397179	1.70555	3.03971		0.318921	0.272736	0.950563	1.51986
	0.433875	0.638628	5.86152	38.0527		0.425713	0.592738	4.58462	19.0265		0.410278	0.518257	3.19333	9.51332		0.370028	0.376375	1.67154	3.80534		0.318028	0.25845	0.931608	1.90267
	0.432495	0.598628	5.73723	42.3303		0.424359	0.555612	4.4874	21.1654		0.408972	0.485796	3.1256	10.5827		0.368851	0.352801	1.63608	4.2331		0.317017	0.242262	0.911845	2.11655
	0.431277	0.563328	5.65552	41.8871		0.423164	0.522848	4.42348	20.9438		0.407821	0.457149	3.08107	10.4719		0.367812	0.331997	1.61277	4.18879		0.316124	0.227976	0.89885	2.0944
	0.43044	0.539067	5.64276	38.4728		0.422342	0.500331	4.41349	19.2366		0.407029	0.437461	3.0741	9.61834		0.367098	0.317698	1.60912	3.84735		0.31551	0.218158	0.896814	1.92368
	0.434288	0.529125	5.67682	33.5259		0.426118	0.491104	4.44012	16.7631		0.410668	0.429393	3.09264	8.3816		0.37038	0.31184	1.61882	3.35265		0.318331	0.214135	0.902219	1.67633
	0.444408	0.531017	5.72555	28.5144		0.436048	0.492859	4.47822	14.2574		0.420238	0.430928	3.11917	7.12872		0.379011	0.312954	1.6327	2.8515		0.325749	0.2149	0.909955	1.42575
	0.463602	0.542906	5.75511	23.5566		0.454882	0.503894	4.50133	11.7784		0.438388	0.440577	3.13526	5.88925		0.395381	0.319961	1.64112	2.35571		0.339818	0.219712	0.914645	1.17785
	0.491619	0.562763	5.7581	18.6388		0.482371	0.522324	4.50366	9.31947		0.464881	0.456691	3.13688	4.65976		0.419274	0.331664	1.64196	1.86391		0.360354	0.227747	0.915112	0.931956
	0.523365	0.585263	5.74577	14.1757		0.51352	0.543207	4.494	7.08793		0.494901	0.47495	3.13014	3.54398		0.446349	0.344924	1.63843	1.4176		0.383624	0.236853	0.913144	0.7088
	0.551382	0.605119	5.74696	10.6291		0.54101	0.561637	4.49492	5.31462		0.521393	0.491064	3.13078	2.65732		0.470243	0.356626	1.63876	1.06293		0.40416	0.244889	0.913326	0.531467
	0.570637	0.618766	5.77814	8.37375		0.559903	0.574303	4.5193	4.18691		0.539602	0.502138	3.14775	2.09347		0.486665	0.364669	1.64764	0.83739		0.418274	0.250412	0.918274	0.418695
	0.582251	0.622349	5.82112	7.46742		0.571299	0.577629	4.55291	3.73375		0.550584	0.505046	3.17115	1.86688		0.49657	0.366781	1.65988	0.746755		0.426787	0.251862	0.925096	0.373378
	0.589685	0.616467	5.85732	7.63421		0.578592	0.572169	4.58121	3.81714		0.557613	0.500272	3.19086	1.90858		0.502909	0.363314	1.67019	0.763435		0.432236	0.249481	0.930842	0.381718
	0.59694	0.600776	5.86562	8.4916		0.585711	0.557605	4.58769	4.24584		0.564474	0.487538	3.19536	2.12293		0.509097	0.354066	1.67255	0.849175		0.437554	0.243131	0.932153	0.424588
	0.605467	0.576507	5.84519	9.82427		0.594077	0.53508	4.57171	4.91218		0.572537	0.467844	3.18422	2.4561		0.516369	0.339763	1.66671	0.982445		0.443804	0.233309	0.9289	0.491223
	0.615129	0.549007	5.81327	11.2253		0.603557	0.509556	4.54673	5.61269		0.581673	0.445527	3.16682	2.80636		0.524609	0.323556	1.6576	1.12255		0.450886	0.22218	0.92382	0.561274
	0.623656	0.524738	5.79905	12.5836		0.611924	0.487031	4.5356	6.29188		0.589736	0.425833	3.15906	3.14596		0.531881	0.309253	1.65353	1.25839		0.457136	0.212359	0.921553	0.629194
	0.629516	0.508058	5.81877	13.7985		0.617674	0.47155	4.55101	6.89932		0.595278	0.412297	3.16979	3.44968		0.536879	0.299423	1.65915	1.37987		0.461432	0.205608	0.92468	0.689938
	0.622939	0.500145	5.85825	14.6816		0.611221	0.464206	4.58188	7.34088		0.589059	0.405875	3.19128	3.67046		0.53127	0.29476	1.67039	1.46819		0.456611	0.202406	0.930946	0.734094
	0.600945	0.498858	5.89924	15.1853		0.58964	0.463012	4.61393	7.59272		0.568261	0.404831	3.2136	3.79638		0.512512	0.294001	1.68207	1.51856		0.440489	0.201885	0.937454	0.759279
	0.557836	0.502199	5.9224	15.2391		0.547342	0.466112	4.63204	7.61962		0.527496	0.407542	3.2262	3.80983		0.475747	0.29597	1.68866	1.52394		0.40889	0.203237	0.941127	0.761969
	0.494495	0.508818	5.9251	14.8825		0.485192	0.472256	4.63414	7.44134		0.4676	0.412914	3.22766	3.72069		0.421726	0.299871	1.68942	1.48828		0.362461	0.205916	0.941549	0.74414
	0.422719	0.516318	5.91736	14.3496		0.414768	0.479217	4.62808	7.17488		0.399729	0.419	3.22344	3.58746		0.360514	0.304291	1.68721	1.43499		0.309851	0.208951	0.940314	0.717494
	0.359378	0.522937	5.91935	13.9597		0.352618	0.48536	4.62963	6.97994		0.339832	0.424371	3.22451	3.48999		0.306493	0.308192	1.68776	1.396		0.263422	0.21163	0.940623	0.698
	0.315844	0.527486	5.94217	13.9433		0.309903	0.489582	4.64747	6.97174		0.298666	0.428063	3.23692	3.48589		0.269366	0.310873	1.69426	1.39436		0.231512	0.213471	0.944242	0.697181
	0.300201	0.531951	5.976	14.4281		0.294554	0.493726	4.67392	7.21411		0.283874	0.431686	3.25534	3.60708		0.256025	0.313504	1.7039	1.44283		0.220046	0.215278	0.949612	0.721418
	0.30886	0.537836	6.00881	15.32		0.30305	0.499188	4.69957	7.66009		0.292062	0.436462	3.2732	3.83006		0.26341	0.316973	1.71324	1.53203		0.226393	0.217659	0.954818	0.766015
	0.340032	0.547264	6.02788	16.5239		0.333635	0.507938	4.71448	8.26205		0.321538	0.444113	3.28358	4.13105		0.289994	0.322529	1.71867	1.65242		0.249241	0.221474	0.957843	0.826213
	0.389974	0.560501	6.032	17.918		0.382638	0.520225	4.7177	8.95908		0.368764	0.454855	3.28581	4.47956		0.332587	0.33033	1.71983	1.79183		0.285848	0.226832	0.958491	0.895916
	0.446566	0.575501	6.02864	19.2236		0.438165	0.534147	4.71505	9.61189		0.422278	0.467028	3.28397	4.80597		0.380851	0.339171	1.71886	1.92239		0.32733	0.232902	0.95795	0.961197
	0.496508	0.588739	6.03183	20.1963		0.487168	0.546434	4.71755	10.0983		0.469504	0.47777	3.2857	5.04916		0.423443	0.346972	1.71977	2.01967		0.363937	0.238259	0.958451	1.00984
	0.530833	0.597837	6.04917	20.7208		0.520847	0.554878	4.7311	10.3605		0.501962	0.485154	3.29513	5.18028		0.452717	0.352334	1.7247	2.07212		0.389097	0.241941	0.9612	1.03606
	0.558919	0.602369	6.04562	20.8771		0.548405	0.559084	4.72832	10.4387		0.528521	0.488831	3.29318	5.21935		0.47667	0.355005	1.72368	2.08775		0.409684	0.243775	0.96063	1.04388
	0.58988	0.603587	6.00641	20.8309		0.578784	0.560215	4.69764	10.4156		0.557798	0.48982	3.27181	5.20781		0.503075	0.355723	1.71249	2.08313		0.432378	0.244268	0.954393	1.04157
	0.6359	0.60273	5.909	20.7204		0.623938	0.559419	4.62145	10.3603		0.601315	0.489124	3.21874	5.18018		0.542323	0.355218	1.68471	2.07208		0.466111	0.243921	0.938909	1.03604
	0.699242	0.600524	5.76078	20.6029		0.686088	0.557371	4.50551	10.3016		0.661211	0.487334	3.13799	5.15081		0.596344	0.353917	1.64244	2.06033		0.512539	0.243028	0.915351	1.03017
	0.771017	0.598024	5.60487	20.5141		0.756513	0.555051	4.38357	10.2571		0.729083	0.485305	3.05306	5.12859		0.657557	0.352444	1.59798	2.05144		0.56515	0.242017	0.890574	1.02572
	0.834359	0.595818	5.50011	20.4395		0.818663	0.553003	4.30163	10.2199		0.788979	0.483515	2.99598	5.10996		0.711577	0.351144	1.5681	2.04399		0.611579	0.241124	0.873922	1.022
	0.877893	0.594301	5.48011	20.3709		0.861378	0.551596	4.28598	10.1855		0.830146	0.482284	2.98507	5.09279		0.748704	0.35025	1.56239	2.03712		0.643489	0.24051	0.870739	1.01856
	0.879526	0.592813	5.54103	20.4327		0.86298	0.550215	4.33363	10.2165		0.83169	0.481076	3.01825	5.10826		0.750097	0.349373	1.57976	2.04331		0.644686	0.239908	0.880415	1.02166
	0.837258	0.590852	5.65017	20.6504		0.821508	0.548394	4.41898	10.3253		0.791721	0.479485	3.07769	5.16267		0.714049	0.348217	1.61086	2.06507		0.613704	0.239114	0.897751	1.03254
	0.743298	0.587709	5.77732	21.0773		0.729315	0.545478	4.51842	10.5388		0.702871	0.476934	3.14694	5.2694		0.633916	0.346365	1.64711	2.10777		0.544832	0.237842	0.917949	1.05388
	0.601998	0.583297	5.90597	21.6572		0.590673	0.541382	4.61902	10.8287		0.569256	0.473354	3.21701	5.41437		0.513409	0.343764	1.68378	2.16576		0.44126	0.236056	0.938385	1.08288
	0.441884	0.578297	6.01667	22.2009		0.433571	0.536741	4.70559	11.1006		0.417851	0.469296	3.2773	5.55031		0.376857	0.340818	1.71533	2.22013		0.323897	0.234033	0.955968	1.11007
	0.300584	0.573884	6.10308	22.4971		0.29493	0.532646	4.77317	11.2487		0.284236	0.465715	3.32436	5.62437		0.256351	0.338217	1.73996	2.24976		0.220326	0.232247	0.969693	1.12488
	0.20347	0.570852	6.1631	22.4683		0.199642	0.529831	4.8201	11.2342		0.192404	0.463254	3.35704	5.61715		0.173528	0.33643	1.75706	2.24687		0.149142	0.23102	0.979223	1.12343
	0.14906	0.567198	6.2077	22.3183		0.146256	0.526441	4.85498	11.1593		0.140953	0.46029	3.38132	5.57967		0.127125	0.334277	1.76977	2.23187		0.10926	0.229541	0.986305	1.11594
	0.121566	0.561652	6.2458	22.2047		0.119279	0.521293	4.88477	11.1025		0.114954	0.455788	3.40207	5.55126		0.103676	0.331008	1.78062	2.22051		0.0891065	0.227297	0.992354	1.11026
	0.103647	0.552334	6.28683	22.2755		0.101697	0.512645	4.91685	11.1378		0.0980099	0.448227	3.42441	5.56895		0.0883947	0.325517	1.79231	2.22759		0.0759725	0.223526	0.998866	1.11379
	0.0878118	0.539097	6.3316	22.5121		0.0861599	0.500358	4.95186	11.2561		0.0830358	0.437485	3.44878	5.6281		0.0748896	0.317715	1.80507	2.25125		0.0643653	0.218169	1.00597	1.12562
	0.069868	0.524097	6.3731	22.7698		0.0685537	0.486436	4.9843	11.385		0.066068	0.425312	3.47138	5.69252		0.0595864	0.308875	1.81689	2.27702		0.0512127	0.212098	1.01256	1.13851
	0.0540326	0.510859	6.40031	22.8511		0.0530162	0.47415	5.00558	11.4257		0.0510939	0.414569	3.48619	5.71285		0.0460813	0.301073	1.82464	2.28515		0.0396055	0.206741	1.01688	1.14258
	0.0431491	0.501761	6.40837	22.682		0.0423374	0.465705	5.01188	11.3411		0.0408023	0.407186	3.49057	5.67059		0.0367994	0.295711	1.82693	2.26824		0.031628	0.203059	1.01816	1.13412
	0.0376973	0.492831	6.40775	22.1067		0.0369881	0.457417	5.01138	11.0535		0.035647	0.399939	3.49022	5.52676		0.0321498	0.290448	1.82674	2.21071		0.0276318	0.199445	1.01805	1.10536

### Sheet: Figure 5 France Data
*raw data from: Edouard Mathieu, Hannah Ritchie, Lucas Rodés-Guirao, Cameron Appel, Charlie Giattino, Joe Hasell, Bobbie Macdonald, Saloni Dattani, Diana Beltekian, Esteban Ortiz-Ospina and Max Roser (2020) - "Coronavirus Pandemic (COVID-19)". Published online at OurWorldInData.org. Retrieved from: 'https://ourworldindata.org/coronavirus' [Online Resource]
Country		Figure 5a				Figure 5b				Fiture 5c		Figure 5d	1	2	3	4	5	6	7	8	9
France		n	V			Rt	Stringency			Excess Motality cummulated per million population			R_t	new case	V	new vaccination	new death	new hospitalization	new tests	social intensity	excess deaths
		0	0			0	0			0			0	0	0	0	0	0	0	100	0			Correlation
		0	0			0	0			0			0	0	0	0	0	0	0	100	0
		0	0			0	0			0			0	0	0	0	0	0	0	100	0			1	2	3	4	5	6	7	8	9
		0	0			0	0			0			0	0	0	0	0	0	0	100	0		1	1	0.459737	0.896155	-0.187065	-0.319754	0.0546599	0.286316	0.666832	-0.0945474
		0	0			0	0			0			0	0	0	0	0	0	0	100	-3.67644		2	0.459737	1	0.399175	-0.0503059	0.132592	0.580593	0.656991	0.110024	0.146497
		0	0			0	0			0			0	0	0	0	0	0	0	100	-3.67644		3	0.896155	0.399175	1	-0.025388	-0.38344	-0.010189	0.36185	0.704416	-0.0985543
		0	0			0	0			0			0	0	0	0	0	0	0	100	-3.67644		4	-0.187065	-0.0503059	-0.025388	1	-0.092904	-0.0939221	0.361738	-0.18595	-0.109939
		0	0			0	0			-25.7351			0	0	0	0	0	0	0	100	-3.67644		5	-0.319754	0.132592	-0.38344	-0.092904	1	0.702123	0.123142	-0.609739	0.581929
		0	0			0	0			-25.7351			0	0	0	0	0	0	0	100	-3.67644		6	0.0546599	0.580593	-0.010189	-0.0939221	0.702123	1	0.409068	-0.380408	0.711565
		0	0			0	0			-25.7351			0	0	0	0	0	0	0	100	-3.67644		7	0.286316	0.656991	0.36185	0.361738	0.123142	0.409068	1	-0.0622181	0.0929698
		0	0			0	0			-25.7351			0	0	0	0	0	0	0	100	-3.67644		8	0.666832	0.110024	0.704416	-0.18595	-0.609739	-0.380408	-0.0622181	1	-0.411496
		0	0			0	0			-25.7351			0	0	0	0	0	0	0	100	-2.00771		9	-0.0945474	0.146497	-0.0985543	-0.109939	0.581929	0.711565	0.0929698	-0.411496	1
		0	0			0	0			-25.7351			0	0	0	0	0	0	0	100	-2.00771
		0	0			0	0			-25.7351			0	0	0	0	0	0	0	100	-2.00771
		0	0			0	0			-39.7891			0	0	0	0	0	0	0	100	-2.00771
		0	0			0	0			-39.7891			0	0	0	0	0	0	0	100	-2.00771
		0	0			0	0			-39.7891			0	0	0	0	0	0	0	100	-2.00771
		0	0			0.000958472	2.78			-39.7891			0.000958472	0	0	0	0	0	0	97.22	-2.00771
		0	0			0.00325773	2.78			-39.7891			0.00325773	0	0	0	0	0	0	97.22	-2.29085
		0	0			0.0075533	5.56			-39.7891			0.0075533	0	0	0	0	0	0	94.44	-2.29085
		0	0			0.0138033	5.56			-39.7891			0.0138033	0	0	0	0	0	0	94.44	-2.29085
		0.007	0			0.0208855	5.56			-55.825			0.0208855	0.007	0	0	0	0	0	94.44	-2.29085
		0.007	0			0.0271355	5.56			-55.825			0.0271355	0.007	0	0	0	0	0	94.44	-2.29085
		0.007	0			0.0314311	5.56			-55.825			0.0314311	0.007	0	0	0	0	0	94.44	-2.29085
		0.007	0			0.0337304	5.56			-55.825			0.0337304	0.007	0	0	0	0	0	94.44	-2.29085
		0.007	0			0.0346888	5.56			-55.825			0.0346888	0.007	0	0	0	0	0	94.44	-1.82648
		0.007	0			0.035	5.56			-55.825			0.035	0.007	0	0	0	0	0	94.44	-1.82648
		0.007	0			0.035	5.56			-55.825			0.035	0.007	0	0	0	0	0	94.44	-1.82648
		0.007	0			0.035	5.56			-68.6104			0.035	0.007	0	0	0	0	0	94.44	-1.82648
		0.007	0			0.035	5.56			-68.6104			0.035	0.007	0	0	0	0	0	94.44	-1.82648
		0.007	0			0.035	5.56			-68.6104			0.035	0.007	0	0	0	0	0	94.44	-1.82648
		0.007	0			0.0358216	5.56			-68.6104			0.0358216	0.007	0	0	0	0	0	94.44	-1.82648
		0.007	0			0.0377923	5.56			-68.6104			0.0377923	0.007	0	0	0	0	0	94.44	-2.38568
		0.007	0			0.0414743	5.56			-68.6104			0.0414743	0.007	0	0	0	0	0	94.44	-2.38568
		0.007	0			0.0468314	5.56			-68.6104			0.0468314	0.007	0	0	0	0	0	94.44	-2.38568
		0.013	0			0.0529019	5.56			-85.3101			0.0529019	0.013	0	0	0	0	0	94.44	-2.38568
		0.013	0			0.058259	5.56			-85.3101			0.058259	0.013	0	0	0	0	0	94.44	-2.38568
		0.013	0			0.061941	5.56			-85.3101			0.061941	0.013	0	0	0	0	0	94.44	-2.38568
		0.013	0			0.0621317	5.56			-85.3101			0.0621317	0.013	0	0	0	0	0	94.44	-2.38568
		0.013	0			0.0586832	5.56			-85.3101			0.0586832	0.013	0	0	0	0	0	94.44	-2.34225
		0.013	0			0.0509725	5.56			-85.3101			0.0509725	0.013	0	0	0	0	0	94.44	-2.34225
		0.013	0			0.0393653	5.56			-85.3101			0.0393653	0.013	0	0	0	0	0	94.44	-2.34225
		0	0			0.0262126	5.56			-101.706			0.0262126	0	0	0	0	0	0	94.44	-2.34225
		0	0			0.0146054	5.56			-101.706			0.0146054	0	0	0	0	0	0	94.44	-2.34225
		0	0			0.00662795	5.56			-101.706			0.00662795	0	0	0	0	0	0	94.44	-2.34225
		0	0			0.00359023	5.56			-101.706			0.00359023	0	0	0	0	0	0	94.44	-2.34225
		0	0			0.00476639	5.56			-101.706			0.00476639	0	0	0	0	0	0	94.44	-2.99583
		0	0			0.00971138	5.56			-101.706			0.00971138	0	0	0	0	0	0	94.44	-2.99583
		0	0			0.0177471	5.56			-101.706			0.0177471	0	0	0	0	0	0	94.44	-2.99583
		0.009	0			0.0268528	5.56			-122.677			0.0268528	0.009	0	0	0	0	0	94.44	-2.99583
		0.009	0			0.0348886	5.56			-122.677			0.0348886	0.009	0	0	0	0	0	94.44	-2.99583
		0.009	0			0.0404114	13.89			-122.677			0.0404114	0.009	0	0	0	0	0	86.11	-2.99583
		0.009	0			0.0421353	13.89			-122.677			0.0421353	0.009	0	0	0	0	0	86.11	-2.99583
		0.009	0			0.0404114	13.89			-122.677			0.0404114	0.009	0	0	0	0	0	86.11	-2.60191
		0.009	0			0.0352886	13.89			-122.677			0.0352886	0.009	0	0	0	0	0	86.11	-2.60191
		0.009	0			0.0272529	34.72			-122.677			0.0272529	0.009	0	0	0	0	0	65.28	-2.60191
		0	0			0.0181472	34.72			-140.89			0.0181472	0	0	0	0	0	0	65.28	-2.60191
		0	0			0.0101115	43.98			-140.89			0.0101115	0	0	0	0	0	0	56.02	-2.60191
		0	0			0.00458858	43.98			-140.89			0.00458858	0	0	0	0	0	0	56.02	-2.60191
		0	0			0.0016324	43.98			-140.89			0.0016324	0	0	0	0	0	0	56.02	-2.60191
		0	0			0.000400076	43.98			-140.89			0.000400076	0	0	0	0	0	0	56.02	-1.72545
		0	0			0	43.98			-140.89			0	0	0	0	0	0	0	56.02	-1.72545
		0	0			0	43.98			-140.89			0	0	0	0	0	0	0	56.02	-1.72545
		0	0			0	43.98			-152.968			0	0	0	0	0	0	0	56.02	-1.72545
		0	0			0	43.98			-152.968			0	0	0	0	0	0	0	56.02	-1.72545
		0	0			0	43.98			-152.968			0	0	0	0	0	0	0	56.02	-1.72545
		0	0			0	43.98			-152.968			0	0	0	0	0	0	0	56.02	-1.72545
		0	0			0	43.98			-152.968			0	0	0	0	0	0	0	56.02	0.494063
		0	0			0	43.98			-152.968			0	0	0	0	0	0	0	56.02	0.494063
		0	0			0	49.54			-152.968			0	0	0	0	0	0	0	50.46	0.494063
		0	0			0	49.54			-149.51			0	0	0	0	0.095	0	0	50.46	0.494063
		0	0			0	56.94			-149.51			0	0	0	0	0.095	0	0	43.06	0.494063
		0	0			0	87.96			-149.51			0	0	0	0	0.095	0	0	12.04	0.494063
		0	0			0	87.96			-149.51			0	0	0	0	0.095	0	0	12.04	0.494063
		0	0			0	87.96			-149.51			0	0	0	0	0.095	0	0	12.04	4.20905
		0	0			0	87.96			-149.51			0	0	0	0	0.095	0	0	12.04	4.20905
		0	0			0	87.96			-149.51			0	0	0	0	0.095	0	0	12.04	4.20905
		0	0			0	87.96			-120.046			0	0	0	0	1.481	0	0	12.04	4.20905
		0	0			0	87.96			-120.046			0	0	0	0	1.481	0	0	12.04	4.20905
		0	0			0	87.96			-120.046			0	0	0	0	1.481	0	0	12.04	4.20905
		0	0			0	87.96			-120.046			0	0	0	0	1.481	212.29	0	12.04	4.20905
		0	0			0	87.96			-120.046			0	0	0	0	1.481	225.09	0	12.04	9.41908
		0	0			0	87.96			-120.046			0	0	0	0	1.481	251.677	0	12.04	9.41908
		0	0			0	87.96			-120.046			0	0	0	0	1.481	278.413	0	12.04	9.41908
		0	0			0	87.96			-54.1129			0	0	0	0	4.419	295.386	0	12.04	9.41908
		0	0			0	87.96			-54.1129			0	0	0	0	4.419	310.943	0	12.04	9.41908
		0	0			0	87.96			-54.1129			0	0	0	0	4.419	333.476	0	12.04	9.41908
		0	0			0	87.96			-54.1129			0	0	0	0	4.419	349.918	0	12.04	9.41908
		0	0			0	87.96			-54.1129			0	0	0	0	4.419	360.948	0	12.04	15.798
		0	0			0	87.96			-54.1129			0	0	0	0	4.419	369.324	0	12.04	15.798
		0	0			0	87.96			-54.1129			0	0	0	0	4.419	361.494	0	12.04	15.798
		0	0			0	87.96			56.4733			0	0	0	0	7.242	350.375	0	12.04	15.798
		0	0			0	87.96			56.4733			0	0	0	0	7.242	345.155	0	12.04	15.798
		0	0			0	87.96			56.4733			0	0	0	0	7.242	332.34	0	12.04	15.798
		0	0			0	87.96			56.4733			0	0	0	0	7.242	315.5	0	12.04	15.798
		0	0			0	87.96			56.4733			0	0	0	0	7.242	302.892	0	12.04	13.5041
		0	0			0	87.96			56.4733			0	0	0	0	7.242	296.02	0	12.04	13.5041
		0	0			0	87.96			56.4733			0	0	0	0	7.242	284.547	0	12.04	13.5041
		0	0			0	87.96			151.002			0	0	0	0	7.392	280.964	0	12.04	13.5041
		0	0			0	87.96			151.002			0	0	0	0	7.392	258.888	0	12.04	13.5041
		0	0			0	87.96			151.002			0	0	0	0	7.392	239.541	0	12.04	13.5041
		0	0			0	87.96			151.002			0	0	0	0	7.392	228.865	0	12.04	13.5041
		0	0			0	87.96			151.002			0	0	0	0	7.392	215.504	0	12.04	9.02605
		0	0			0	87.96			151.002			0	0	0	0	7.392	200.832	0	12.04	9.02605
		0	0			0	87.96			151.002			0	0	0	0	7.392	193.768	0	12.04	9.02605
		0	0			0	87.96			214.184			0	0	0	0	6.035	182.001	0	12.04	9.02605
		0	0			0	87.96			214.184			0	0	0	0	6.035	185.053	0	12.04	9.02605
		0	0			0	87.96			214.184			0	0	0	0	6.035	183.873	0	12.04	9.02605
		0	0			0	87.96			214.184			0	0	0	0	6.035	172.135	0	12.04	9.02605
		0	0			0	87.96			214.184			0	0	0	0	6.035	162.196	0	12.04	3.56566
		0	0			0	87.96			214.184			0	0	0	0	6.035	150.104	0	12.04	3.56566
		0	0			0	87.96			214.184			0	0	0	0	6.035	141.757	0	12.04	3.56566
		0	0			0	87.96			239.144			0	0	0	0	4.633	135.726	0	12.04	3.56566
		0	0			0	87.96			239.144			0	0	0	0	4.633	128.353	0	12.04	3.56566
		0	0			0	87.96			239.144			0	0	0	0	4.633	120.036	0	12.04	3.56566
		0	0			0	87.96			239.144			0	0	0	0	4.633	111.94	0	12.04	3.56566
		0	0			0	87.96			239.144			0	0	0	0	4.633	106.602	0	12.04	0.418291
		0	0			0	87.96			239.144			0	0	0	0	4.633	96.604	0	12.04	0.418291
		0	0			0	87.96			239.144			0	0	0	0	4.633	88.552	0	12.04	0.418291
		0	0			0	87.96			242.072			0	0	0	0	3.108	86.547	0	12.04	0.418291
		0	0			0	87.96			242.072			0	0	0	0	3.108	82.492	0	12.04	0.418291
		0	0			0	87.96			242.072			0	0	0	0	3.108	77.566	0	12.04	0.418291
		0	0			0	87.96			242.072			0	0	0	0	3.108	74.071	0	12.04	0.418291
		0	0			0	87.96			242.072			0	0	0	0	3.108	69.352	0	12.04	0.21402
		0	0			0	87.96			242.072			0	0	0	0	3.108	67.023	0	12.04	0.21402
		0	0			0	87.96			242.072			0	0	0	0	3.108	64.25	0	12.04	0.21402
		0	0			0	87.96			243.57			0	0	0	0	2.334	62.894	0	12.04	0.21402
		0	0			0	76.85			243.57			0	0	0	0	2.334	60.446	0	23.15	0.21402
		0	0			0	76.85			243.57			0	0	0	0	2.334	55.771	0	23.15	0.21402
		0	0			0.204976	76.85			243.57			0.204976	0	0	0	2.334	51.495	0	23.15	0.21402
		0	0			0.696688	76.85			243.57			0.696688	0	0	0	2.334	48.752	0	23.15	-0.160404
		0	0			1.61533	76.85			243.57			1.61533	0	0	0	2.334	47.69	0	23.15	-0.160404
		0	0			2.62847	76.85			243.57			2.62847	0	0	0	2.334	48.943	0	23.15	-0.160404
		1.497	0			3	76.85			242.447			3	1.497	0	0	1.791	47.454	0	23.15	-0.160404
		1.497	0			2.78412	76.85			242.447			2.78412	1.497	0	0	1.791	45.272	0	23.15	-0.160404
		1.497	0			2.37676	76.85			242.447			2.37676	1.497	0	0	1.791	42.853	0	23.15	-0.160404
		1.497	0			2.30733	76.85			242.447			2.30733	1.497	0	0	1.791	41.216	0.578	23.15	-0.160404
		1.497	0			2.45868	76.85			242.447			2.45868	1.497	0	0	1.791	37.22	0.509	23.15	0.644274
		1.497	0			2.76015	76.85			242.447			2.76015	1.497	0	0	1.791	34.639	0.515	23.15	0.644274
		1.497	0			2.95131	76.85			242.447			2.95131	1.497	0	0	1.791	32.914	0.52	23.15	0.644274
		9.594	0			2.86442	76.85			246.957			2.86442	9.594	0	0	1.242	32.457	0.521	23.15	0.644274
		9.594	0			2.56314	76.85			246.957			2.56314	9.594	0	0	1.242	31.97	0.521	23.15	0.644274
		9.594	0			2.2023	75			246.957			2.2023	9.594	0	0	1.242	29.198	0.523	25	0.644274
		9.594	0			1.87204	75			246.957			1.87204	9.594	0	0	1.242	26.824	0.508	25	0.644274
		9.594	0			1.60965	75			246.957			1.60965	9.594	0	0	1.242	26.558	0.582	25	-0.278713
		9.594	0			1.4081	75			246.957			1.4081	9.594	0	0	1.242	26.44	0.579	25	-0.278713
		9.594	0			1.25116	75			246.957			1.25116	9.594	0	0	1.242	26.352	0.582	25	-0.278713
		7.595	0			1.13661	75			245.006			1.13661	7.595	0	0	1.041	25.629	0.584	25	-0.278713
		7.595	0			1.0594	75			245.006			1.0594	7.595	0	0	1.041	21.898	0.496	25	-0.278713
		7.595	0			1.01505	72.22			245.006			1.01505	7.595	0	0	1.041	20.586	0.485	27.78	-0.278713
		7.595	0			0.989561	72.22			245.006			0.989561	7.595	0	0	1.041	20.276	0.481	27.78	-0.278713
		7.595	0			0.971491	72.22			245.006			0.971491	7.595	0	0	1.041	19.421	0.475	27.78	-0.243264
		7.595	0			0.95025	72.22			245.006			0.95025	7.595	0	0	1.041	18.802	0.469	27.78	-0.243264
		7.595	0			0.923801	72.22			245.006			0.923801	7.595	0	0	1.041	17.563	0.467	27.78	-0.243264
		6.068	0			0.896669	72.22			243.303			0.896669	6.068	0	0	0.732	17.047	0.465	27.78	-0.243264
		6.068	0			0.87826	72.22			243.303			0.87826	6.068	0	0	0.732	17.873	0.54	27.78	-0.243264
		6.068	0			0.873886	72.22			243.303			0.873886	6.068	0	0	0.732	16.988	0.529	27.78	-0.243264
		6.068	0			0.881042	72.22			243.303			0.881042	6.068	0	0	0.732	15.218	0.52	27.78	-0.243264
		6.068	0			0.893839	72.22			243.303			0.893839	6.068	0	0	0.732	14.452	0.514	27.78	-0.0607071
		6.068	0			0.906378	72.22			243.303			0.906378	6.068	0	0	0.732	13.316	0.51	27.78	-0.0607071
		6.068	0			0.91654	72.22			243.303			0.91654	6.068	0	0	0.732	12.21	0.509	27.78	-0.0607071
		5.807	0			0.923874	72.22			242.878			0.923874	5.807	0	0	0.57	12.151	0.507	27.78	-0.0607071
		5.807	0			0.930792	72.22			242.878			0.930792	5.807	0	0	0.57	11.694	0.504	27.78	-0.0607071
		5.807	0			0.938733	72.22			242.878			0.938733	5.807	0	0	0.57	11.311	0.502	27.78	-0.0607071
		5.807	0			0.944065	72.22			242.878			0.944065	5.807	0	0	0.57	11.104	0.501	27.78	-0.0607071
		5.807	0			0.944986	72.22			242.878			0.944986	5.807	0	0	0.57	11.001	0.499	27.78	-0.51533
		5.807	0			0.93887	72.22			242.878			0.93887	5.807	0	0	0.57	10.706	0.502	27.78	-0.51533
		5.807	0			0.926549	72.22			242.878			0.926549	5.807	0	0	0.57	11.03	0.507	27.78	-0.51533
		5.011	0			0.912823	72.22			239.271			0.912823	5.011	0	0	0.351	11.252	0.507	27.78	-0.51533
		5.011	0			0.904288	51.85			239.271			0.904288	5.011	0	0	0.351	11.664	0.517	48.15	-0.51533
		5.011	0			0.904615	51.85			239.271			0.904615	5.011	0	0	0.351	11.281	0.528	48.15	-0.51533
		5.011	0			0.910109	51.85			239.271			0.910109	5.011	0	0	0.351	11.001	0.54	48.15	-0.51533
		5.011	0			0.916281	51.85			239.271			0.916281	5.011	0	0	0.351	10.824	0.544	48.15	0.954003
		5.011	0			0.918231	51.85			239.271			0.918231	5.011	0	0	0.351	10.396	0.555	48.15	0.954003
		5.011	0			0.915247	51.85			239.271			0.915247	5.011	0	0	0.351	9.88	0.561	48.15	0.954003
		4.474	0			0.909986	51.85			245.949			0.909986	4.474	0	0	0.245	9.821	0.565	48.15	0.954003
		4.474	0			0.907762	51.85			245.949			0.907762	4.474	0	0	0.245	9.231	0.593	48.15	0.954003
		4.474	0			0.911595	51.85			245.949			0.911595	4.474	0	0	0.245	9.747	0.617	48.15	0.954003
		4.474	0			0.924534	51.85			245.949			0.924534	4.474	0	0	0.245	9.88	0.642	48.15	0.954003
		4.474	0			0.944746	51.85			245.949			0.944746	4.474	0	0	0.245	9.423	0.674	48.15	-2.26161
		4.474	0			0.971463	51.85			245.949			0.971463	4.474	0	0	0.245	9.983	0.701	48.15	-2.26161
		4.474	0			1.00214	51.85			245.949			1.00214	4.474	0	0	0.245	9.865	0.711	48.15	-2.26161
		5.137	0			1.03014	51.85			230.118			1.03014	5.137	0	0	0.221	9.526	0.712	48.15	-2.26161
		5.137	0			1.04892	51.85			230.118			1.04892	5.137	0	0	0.221	9.467	0.723	48.15	-2.26161
		5.137	0			1.05575	51.85			230.118			1.05575	5.137	0	0	0.221	9.099	0.737	48.15	-2.26161
		5.137	0			1.05974	51.85			230.118			1.05974	5.137	0	0	0.221	8.759	0.754	48.15	-2.26161
		5.137	0			1.06663	51.85			230.118			1.06663	5.137	0	0	0.221	8.553	0.783	48.15	-0.436013
		5.137	0			1.08269	51.85			230.118			1.08269	5.137	0	0	0.221	8.715	0.81	48.15	-0.436013
		5.137	0			1.10643	46.3			230.118			1.10643	5.137	0	0	0.221	8.863	0.817	53.7	-0.436013
		6.307	0			1.12925	46.3			227.066			1.12925	6.307	0	0	0.265	8.936	0.817	53.7	-0.436013
		6.307	0			1.14028	46.3			227.066			1.14028	6.307	0	0	0.265	8.494	0.846	53.7	-0.436013
		6.307	0			1.13558	46.3			227.066			1.13558	6.307	0	0	0.265	7.521	0.732	53.7	-0.436013
		6.307	0			1.12651	46.3			227.066			1.12651	6.307	0	0	0.265	8.258	0.764	53.7	-0.436013
		6.307	0			1.12099	46.3			227.066			1.12099	6.307	0	0	0.265	8.848	0.797	53.7	-1.35103
		6.307	0			1.12668	46.3			227.066			1.12668	6.307	0	0	0.265	8.597	0.833	53.7	-1.35103
		6.307	0			1.14195	46.3			227.066			1.14195	6.307	0	0	0.265	8.759	0.85	53.7	-1.35103
		7.759	0			1.15793	46.3			217.608			1.15793	7.759	0	0	0.208	8.907	0.858	53.7	-1.35103
		7.759	0			1.16313	46.3			217.608			1.16313	7.759	0	0	0.208	9.924	0.884	53.7	-1.35103
		7.759	0			1.15347	46.3			217.608			1.15347	7.759	0	0	0.208	10.632	1.047	53.7	-1.35103
		7.759	0			1.15152	46.3			217.608			1.15152	7.759	0	0	0.208	10.617	1.066	53.7	-1.35103
		7.759	0			1.166	46.3			217.608			1.166	7.759	0	0	0.208	10.676	1.074	53.7	-0.418291
		7.759	0			1.20743	46.3			217.608			1.20743	7.759	0	0	0.208	10.78	1.078	53.7	-0.418291
		7.759	0			1.26703	46.3			217.608			1.26703	7.759	0	0	0.208	11.045	1.084	53.7	-0.418291
		12.301	0			1.31866	46.3			214.68			1.31866	12.301	0	0	0.217	11.045	1.09	53.7	-0.418291
		12.301	0			1.33582	46.3			214.68			1.33582	12.301	0	0	0.217	10.765	1.111	53.7	-0.418291
		12.301	0			1.31373	46.3			214.68			1.31373	12.301	0	0	0.217	11.694	1.142	53.7	-0.418291
		12.301	0			1.2808	46.3			214.68			1.2808	12.301	0	0	0.217	11.487	1.182	53.7	-0.418291
		12.301	0			1.25544	46.3			214.68			1.25544	12.301	0	0	0.217	11.384	1.219	53.7	0.919887
		12.301	0			1.25223	46.3			214.68			1.25223	12.301	0	0	0.217	11.768	1.249	53.7	0.919887
		12.301	0			1.26688	46.3			214.68			1.26688	12.301	0	0	0.217	11.635	1.258	53.7	0.919887
		16.968	0			1.28314	46.3			221.12			1.28314	16.968	0	0	0.17	11.473	1.261	53.7	0.919887
		16.968	0			1.2816	46.3			221.12			1.2816	16.968	0	0	0.17	11.827	1.283	53.7	0.919887
		16.968	0			1.25707	46.3			221.12			1.25707	16.968	0	0	0.17	11.34	1.288	53.7	0.919887
		16.968	0			1.23212	46.3			221.12			1.23212	16.968	0	0	0.17	11.62	1.285	53.7	0.919887
		16.968	0			1.21889	46.3			221.12			1.21889	16.968	0	0	0.17	11.989	1.294	53.7	0.43247
		16.968	0			1.22872	46.3			221.12			1.22872	16.968	0	0	0.17	11.753	1.298	53.7	0.43247
		16.968	0			1.25591	46.3			221.12			1.25591	16.968	0	0	0.17	11.694	1.303	53.7	0.43247
		24.092	0			1.28201	46.3			224.147			1.28201	24.092	0	0	0.153	11.532	1.304	53.7	0.43247
		24.092	0			1.28651	46.3			224.147			1.28651	24.092	0	0	0.153	12.092	1.311	53.7	0.43247
		24.092	0			1.26427	46.3			224.147			1.26427	24.092	0	0	0.153	12.859	1.311	53.7	0.43247
		24.092	0			1.24294	46.3			224.147			1.24294	24.092	0	0	0.153	12.947	1.322	53.7	0.43247
		24.092	0			1.23604	46.3			224.147			1.23604	24.092	0	0	0.153	13.832	1.346	53.7	3.21207
		24.092	0			1.25653	48.15			224.147			1.25653	24.092	0	0	0.153	14.378	1.39	51.85	3.21207
		24.092	0			1.29654	48.15			224.147			1.29654	24.092	0	0	0.153	14.584	1.341	51.85	3.21207
		36.805	0			1.33237	48.15			246.631			1.33237	36.805	0	0	0.203	14.864	1.352	51.85	3.21207
		36.805	0			1.33911	48.15			246.631			1.33911	36.805	0	0	0.203	15.661	1.431	51.85	3.21207
		36.805	0			1.31196	48.15			246.631			1.31196	36.805	0	0	0.203	15.572	1.513	51.85	3.21207
		36.805	0			1.28224	48.15			246.631			1.28224	36.805	0	0	0.203	15.852	1.584	51.85	3.21207
		36.805	0			1.26637	48.15			246.631			1.26637	36.805	0	0	0.203	15.086	1.653	51.85	-0.221996
		36.805	0			1.27873	48.15			246.631			1.27873	36.805	0	0	0.203	15.631	1.721	51.85	-0.221996
		36.805	0			1.31158	48.15			246.631			1.31158	36.805	0	0	0.203	16.029	1.811	51.85	-0.221996
		55.722	0			1.34174	48.15			245.077			1.34174	55.722	0	0	0.261	15.97	1.814	51.85	-0.221996
		55.722	0			1.34447	48.15			245.077			1.34447	55.722	0	0	0.261	15.956	1.884	51.85	-0.221996
		55.722	0			1.31491	48.15			245.077			1.31491	55.722	0	0	0.261	17.135	1.952	51.85	-0.221996
		55.722	0			1.28341	48.15			245.077			1.28341	55.722	0	0	0.261	17.917	2.03	51.85	-0.221996
		55.722	0			1.26587	48.15			245.077			1.26587	55.722	0	0	0.261	19.038	2.118	51.85	-0.162621
		55.722	0			1.27619	48.15			245.077			1.27619	55.722	0	0	0.261	19.495	2.196	51.85	-0.162621
		55.722	0			1.30686	48.15			245.077			1.30686	55.722	0	0	0.261	19.804	2.228	51.85	-0.162621
		83.453	0			1.3354	48.15			243.939			1.3354	83.453	0	0	0.245	19.716	2.237	51.85	-0.162621
		83.453	0			1.33769	48.15			243.939			1.33769	83.453	0	0	0.245	20.026	2.306	51.85	-0.162621
		83.453	0			1.30879	46.76			243.939			1.30879	83.453	0	0	0.245	20.542	2.345	53.24	-0.162621
		83.453	0			1.27254	46.76			243.939			1.27254	83.453	0	0	0.245	22.046	2.373	53.24	-0.162621
		83.453	0			1.2445	48.61			243.939			1.2445	83.453	0	0	0.245	23.255	2.391	51.39	0.554767
		83.453	0			1.23712	48.61			243.939			1.23712	83.453	0	0	0.245	24.007	2.424	51.39	0.554767
		83.453	0			1.24656	48.61			243.939			1.24656	83.453	0	0	0.245	24.494	2.442	51.39	0.554767
		110.96	0			1.25868	48.61			247.822			1.25868	110.96	0	0	0.279	25.128	2.443	51.39	0.554767
		110.96	0			1.25625	48.61			247.822			1.25625	110.96	0	0	0.279	27.989	2.496	51.39	0.554767
		110.96	0			1.23415	48.61			247.822			1.23415	110.96	0	0	0.279	30.791	2.591	51.39	0.554767
		110.96	0			1.20669	48.61			247.822			1.20669	110.96	0	0	0.279	31.808	2.68	51.39	0.554767
		110.96	0			1.18442	48.61			247.822			1.18442	110.96	0	0	0.279	32.472	2.782	51.39	1.21543
		110.96	0			1.17623	48.61			247.822			1.17623	110.96	0	0	0.279	34.757	2.873	51.39	1.21543
		110.96	0			1.18019	48.61			247.822			1.18019	110.96	0	0	0.279	35.863	2.892	51.39	1.21543
		135.795	0			1.18728	48.61			256.33			1.18728	135.795	0	0	0.57	36.335	2.893	51.39	1.21543
		135.795	0			1.18552	48.61			256.33			1.18552	135.795	0	0	0.57	37.766	2.959	51.39	1.21543
		135.795	0			1.17065	48.61			256.33			1.17065	135.795	0	0	0.57	40.007	3.011	51.39	1.21543
		135.795	0			1.15287	48.61			256.33			1.15287	135.795	0	0	0.57	43.885	3.032	51.39	1.21543
		135.795	0			1.13952	48.61			256.33			1.13952	135.795	0	0	0.57	47.528	3.017	51.39	1.93239
		135.795	0			1.13744	48.61			256.33			1.13744	135.795	0	0	0.57	53.471	2.983	51.39	1.93239
		135.795	0			1.14508	48.61			256.33			1.14508	135.795	0	0	0.57	56.818	2.968	51.39	1.93239
		162.43	0			1.1547	48.61			269.857			1.1547	162.43	0	0	0.948	57.423	2.97	51.39	1.93239
		162.43	0			1.15613	48.61			269.857			1.15613	162.43	0	0	0.948	60.505	2.901	51.39	1.93239
		162.43	0			1.14553	46.76			269.857			1.14553	162.43	0	0	0.948	62.584	2.802	53.24	1.93239
		162.43	0			1.12592	46.76			269.857			1.12592	162.43	0	0	0.948	62.584	2.707	53.24	1.93239
		162.43	0			1.10326	46.76			269.857			1.10326	162.43	0	0	0.948	62.79	2.621	53.24	-0.120971
		162.43	0			1.08176	46.76			269.857			1.08176	162.43	0	0	0.948	60.003	2.547	53.24	-0.120971
		162.43	0			1.06283	49.54			269.857			1.06283	162.43	0	0	0.948	60.49	2.526	50.46	-0.120971
		160.281	0			1.04782	49.54			269.01			1.04782	160.281	0	0	1.236	61.994	2.512	50.46	-0.120971
		160.281	0			1.03643	49.54			269.01			1.03643	160.281	0	0	1.236	60.003	2.46	50.46	-0.120971
		160.281	0			1.02826	49.54			269.01			1.02826	160.281	0	0	1.236	58.75	2.411	50.46	-0.120971
		160.281	0			1.02351	49.54			269.01			1.02351	160.281	0	0	1.236	58.765	2.38	50.46	-0.120971
		160.281	0			1.02153	49.54			269.01			1.02153	160.281	0	0	1.236	58.956	2.355	50.46	1.52296
		160.281	0			1.02208	49.54			269.01			1.02208	160.281	0	0	1.236	59.841	2.347	50.46	1.52296
		160.281	0			1.02445	49.54			269.01			1.02445	160.281	0	0	1.236	60.269	2.356	50.46	1.52296
		165.387	0			1.0271	49.54			279.671			1.0271	165.387	0	0	1.24	62.879	2.36	50.46	1.52296
		165.387	0			1.02844	49.54			279.671			1.02844	165.387	0	0	1.24	64.221	2.396	50.46	1.52296
		165.387	0			1.02774	49.54			279.671			1.02774	165.387	0	0	1.24	66.153	2.433	50.46	1.52296
		165.387	0			1.04091	49.54			279.671			1.04091	165.387	0	0	1.24	68.202	2.48	50.46	1.52296
		165.387	0			1.07161	49.54			279.671			1.07161	165.387	0	0	1.24	69.456	2.553	50.46	0.883993
		165.387	0			1.12638	49.54			279.671			1.12638	165.387	0	0	1.24	71.329	2.654	50.46	0.883993
		165.387	0			1.19713	43.98			279.671			1.19713	165.387	0	0	1.24	73.717	2.703	56.02	0.883993
		256.769	0			1.25934	43.98			285.859			1.25934	256.769	0	0	1.525	74.971	2.717	56.02	0.883993
		256.769	0			1.28815	43.98			285.859			1.28815	256.769	0	0	1.525	78.893	2.838	56.02	0.883993
		256.769	0			1.27795	43.98			285.859			1.27795	256.769	0	0	1.525	83.892	2.958	56.02	0.883993
		256.769	0			1.25752	43.98			285.859			1.25752	256.769	0	0	1.525	88.965	3.092	56.02	0.883993
		256.769	0			1.24478	43.98			285.859			1.24478	256.769	0	0	1.525	96.279	3.236	56.02	1.90845
		256.769	0			1.25501	43.98			285.859			1.25501	256.769	0	0	1.525	101.839	3.366	56.02	1.90845
		256.769	0			1.2831	49.54			285.859			1.2831	256.769	0	0	1.525	106.145	3.419	50.46	1.90845
		370.999	0			1.30998	49.54			299.218			1.30998	370.999	0	0	2.129	111.041	3.435	50.46	1.90845
		370.999	0			1.31373	49.54			299.218			1.31373	370.999	0	0	2.129	117.647	3.55	50.46	1.90845
		370.999	0			1.2892	49.54			299.218			1.2892	370.999	0	0	2.129	129.076	3.642	50.46	1.90845
		370.999	0			1.26622	49.54			299.218			1.26622	370.999	0	0	2.129	138.233	3.744	50.46	1.90845
		370.999	0			1.25905	49.54			299.218			1.25905	370.999	0	0	2.129	149.898	3.857	50.46	4.95746
		370.999	0			1.28124	49.54			299.218			1.28124	370.999	0	0	2.129	162.668	3.992	50.46	4.95746
		370.999	0			1.32408	49.54			299.218			1.32408	370.999	0	0	2.129	172.71	4.044	50.46	4.95746
		577.668	0			1.36209	49.54			333.92			1.36209	577.668	0	0	3.921	179.538	4.058	50.46	4.95746
		577.668	0			1.3689	49.54			333.92			1.3689	577.668	0	0	3.921	192.662	4.21	50.46	4.95746
		577.668	0			1.33978	49.54			333.92			1.33978	577.668	0	0	3.921	208.072	4.344	50.46	4.95746
		577.668	0			1.29891	49.54			333.92			1.29891	577.668	0	0	3.921	223.807	4.442	50.46	4.95746
		577.668	0			1.26381	49.54			333.92			1.26381	577.668	0	0	3.921	232.787	4.504	50.46	6.96827
		577.668	0			1.24755	78.7			333.92			1.24755	577.668	0	0	3.921	239.748	4.553	21.3	6.96827
		577.668	0			1.24752	78.7			333.92			1.24752	577.668	0	0	3.921	248.699	4.575	21.3	6.96827
		735.002	0			1.25225	78.7			382.698			1.25225	735.002	0	0	6.972	257.325	4.574	21.3	6.96827
		735.002	0			1.24658	78.7			382.698			1.24658	735.002	0	0	6.972	260.761	4.612	21.3	6.96827
		735.002	0			1.22549	78.7			382.698			1.22549	735.002	0	0	6.972	265.524	4.626	21.3	6.96827
		735.002	0			1.19126	78.7			382.698			1.19126	735.002	0	0	6.972	278.206	4.597	21.3	6.96827
		735.002	0			1.15207	78.7			382.698			1.15207	735.002	0	0	6.972	283.839	4.579	21.3	8.91881
		735.002	0			1.11248	78.7			382.698			1.11248	735.002	0	0	6.972	292.348	4.526	21.3	8.91881
		735.002	0			1.07489	78.7			382.698			1.07489	735.002	0	0	6.972	295.061	4.473	21.3	8.91881
		670.038	0			1.04369	78.7			445.13			1.04369	670.038	0	0	10.597	294.044	4.45	21.3	8.91881
		670.038	0			1.02163	78.7			445.13			1.02163	670.038	0	0	10.597	295.858	4.354	21.3	8.91881
		670.038	0			1.00959	78.7			445.13			1.00959	670.038	0	0	10.597	293.749	4.284	21.3	8.91881
		670.038	0			0.994101	78.7			445.13			0.994101	670.038	0	0	10.597	277.631	3.641	21.3	8.91881
		670.038	0			0.969225	78.7			445.13			0.969225	670.038	0	0	10.597	268.518	3.624	21.3	8.57541
		670.038	0			0.926333	78.7			445.13			0.926333	670.038	0	0	10.597	264.109	3.482	21.3	8.57541
		670.038	0			0.866721	78.7			445.13			0.866721	670.038	0	0	10.597	260.334	3.415	21.3	8.57541
		389.996	0			0.803552	78.7			505.158			0.803552	389.996	0	0	12.129	256.794	3.397	21.3	8.57541
		389.996	0			0.756167	78.7			505.158			0.756167	389.996	0	0	12.129	247.873	3.231	21.3	8.57541
		389.996	0			0.737341	78.7			505.158			0.737341	389.996	0	0	12.129	238.214	3.036	21.3	8.57541
		389.996	0			0.739801	78.7			505.158			0.739801	389.996	0	0	12.129	235.958	3.385	21.3	8.57541
		389.996	0			0.750515	78.7			505.158			0.750515	389.996	0	0	12.129	233.746	3.123	21.3	7.25806
		389.996	0			0.752905	78.7			505.158			0.752905	389.996	0	0	12.129	220.872	2.991	21.3	7.25806
		389.996	0			0.741577	78.7			505.158			0.741577	389.996	0	0	12.129	210.741	2.97	21.3	7.25806
		254.09	0			0.720797	78.7			555.964			0.720797	254.09	0	0	12.383	200.891	2.966	21.3	7.25806
		254.09	0			0.706073	78.7			555.964			0.706073	254.09	0	0	12.383	190.789	2.85	21.3	7.25806
		254.09	0			0.708814	78.7			555.964			0.708814	254.09	0	0	12.383	180.069	2.757	21.3	7.25806
		254.09	0			0.723808	78.7			555.964			0.723808	254.09	0	0	12.383	168.891	2.714	21.3	7.25806
		254.09	0			0.741418	78.7			555.964			0.741418	254.09	0	0	12.383	157.669	2.653	21.3	6.31955
		254.09	0			0.74849	78.7			555.964			0.74849	254.09	0	0	12.383	150.34	2.597	21.3	6.31955
		254.09	0			0.741135	75			555.964			0.741135	254.09	0	0	12.383	142.392	2.585	25	6.31955
		170.379	0			0.724555	75			600.201			0.724555	170.379	0	0	10.343	138.646	2.583	25	6.31955
		170.379	0			0.713399	75			600.201			0.713399	170.379	0	0	10.343	136.832	2.544	25	6.31955
		170.379	0			0.718426	75			600.201			0.718426	170.379	0	0	10.343	133.676	2.513	25	6.31955
		170.379	0			0.73928	75			600.201			0.73928	170.379	0	0	10.343	127.424	2.483	25	6.31955
		170.379	0			0.768934	75			600.201			0.768934	170.379	0	0	10.343	127.276	2.466	25	5.68726
		170.379	0			0.798603	75			600.201			0.798603	170.379	0	0	10.343	126.229	2.462	25	5.68726
		170.379	0			0.824457	75			600.201			0.824457	170.379	0	0	10.343	126.864	2.474	25	5.68726
		157.768	0			0.844987	75			640.012			0.844987	157.768	0	0	8.76	126.495	2.48	25	5.68726
		157.768	0			0.863853	75			640.012			0.863853	157.768	0	0	8.76	125.743	2.518	25	5.68726
		157.768	0			0.883543	75			640.012			0.883543	157.768	0	0	8.76	126.112	2.573	25	5.68726
		157.768	0			0.906339	75			640.012			0.906339	157.768	0	0	8.76	127.984	2.628	25	5.68726
		157.768	0			0.931457	75			640.012			0.931457	157.768	0	0	8.76	127.911	2.684	25	4.98006
		157.768	0			0.958636	75			640.012			0.958636	157.768	0	0	8.76	127.026	2.755	25	4.98006
		157.768	0			0.98662	75			640.012			0.98662	157.768	0	0	8.76	128.176	2.814	25	4.98006
		171.698	0			1.01165	75			674.872			1.01165	171.698	0	0	8.382	128.795	2.831	25	4.98006
		171.698	0			1.02995	75			674.872			1.02995	171.698	0	0	8.382	130.535	2.985	25	4.98006
		171.698	0			1.03991	63.89			674.872			1.03991	171.698	0	0	8.382	130.019	3.173	36.11	4.98006
		171.698	0			1.04863	63.89			674.872			1.04863	171.698	0	0	8.382	134.207	3.448	36.11	4.98006
		171.698	0			1.06014	63.89			674.872			1.06014	171.698	0	0	8.382	133.013	3.814	36.11	3.33791
		171.698	0			1.07923	63.89			674.872			1.07923	171.698	0	0	8.382	132.202	4.354	36.11	3.33791
		171.698	0			1.10454	63.89			674.872			1.10454	171.698	0	0	8.382	130.83	4.784	36.11	3.33791
		205.397	0			1.12852	63.89			698.238			1.12852	205.397	0	0	7.478	129.798	4.962	36.11	3.33791
		205.397	0			1.14171	63.89			698.238			1.14171	205.397	0	0	7.478	129.208	5.703	36.11	3.33791
		205.397	0			1.1405	63.89			698.238			1.1405	205.397	0	0	7.478	132.467	6.609	36.11	3.33791
		205.397	0			1.12549	63.89			698.238			1.12549	205.397	0	0	7.478	128.958	7.452	36.11	3.33791
		205.397	0			1.10267	63.89			698.238			1.10267	205.397	0	0	7.478	130.285	7.678	36.11	1.96783
		205.397	0			1.07564	63.89			698.238			1.07564	205.397	0	0	7.478	122.292	6.685	36.11	1.96783
		205.397	0			1.04716	63.89			698.238			1.04716	205.397	0	0	7.478	115.052	6.445	36.11	1.96783
		185.434	0			1.02225	63.89			712.012			1.02225	185.434	0	0	6.895	114.904	6.296	36.11	1.96783
		185.434	0			1.00487	63.89			712.012			1.00487	185.434	0	0	6.895	113.916	5.699	36.11	1.96783
		185.434	0			0.996749	63.89			712.012			0.996749	185.434	0	0	6.895	111.616	4.903	36.11	1.96783
		185.434	0			0.997853	63.89			712.012			0.997853	185.434	0	0	6.895	111.291	4.193	36.11	1.96783
		185.434	0			1.00517	63.89			712.012			1.00517	185.434	0	0	6.895	109.271	3.835	36.11	3.13381
		185.434	0			1.01657	63.89			712.012			1.01657	185.434	0	0	6.895	108.298	3.823	36.11	3.13381
		185.434	0			1.03016	63.89			712.012			1.03016	185.434	0	0	6.895	110.259	3.839	36.11	3.13381
		196.62	0			1.04255	63.89			733.949			1.04255	196.62	0	0	6.444	111.262	3.837	36.11	3.13381
		196.62	0			1.05099	63.89			733.949			1.05099	196.62	0	0	6.444	111.925	3.9	36.11	3.13381
		196.62	0			1.05434	63.89			733.949			1.05434	196.62	0	0	6.444	113.695	3.854	36.11	3.13381
		196.62	0			1.06439	63.89			733.949			1.06439	196.62	0	0	6.444	114.196	3.67	36.11	3.13381
		196.62	0			1.08506	63.89			733.949			1.08506	196.62	0	0	6.444	116.025	3.648	36.11	1.86133
		196.62	0			1.12216	63.89			733.949			1.12216	196.62	0	0	6.444	127.35	4.319	36.11	1.86133
		196.62	0			1.17107	63.89			733.949			1.17107	196.62	0	0	6.444	131.745	4.232	36.11	1.86133
		270.262	0			1.21561	63.89			746.978			1.21561	270.262	0	0	7.58	132.806	4.222	36.11	1.86133
		270.262	0			1.23806	63.89			746.978			1.23806	270.262	0	0	7.58	133.205	4.157	36.11	1.86133
		270.262	0			1.23304	63.89			746.978			1.23304	270.262	0	0	7.58	131.922	4.143	36.11	1.86133
		270.262	0			1.2079	63.89			746.978			1.2079	270.262	0	0	7.58	134.134	4.142	36.11	1.86133
		270.262	0			1.17497	63.89			746.978			1.17497	270.262	0	0	7.58	137.82	4.133	36.11	1.51156
		270.262	0			1.14242	63.89			746.978			1.14242	270.262	0	0	7.58	140.607	4.133	36.11	1.51156
		270.262	0			1.1132	63.89			746.978			1.1132	270.262	0	0	7.58	144.368	4.153	36.11	1.51156
		262.7	0			1.09006	63.89			757.559			1.09006	262.7	0	0	7.635	143.91	4.158	36.11	1.51156
		262.7	0			1.07288	63.89			757.559			1.07288	262.7	0	0	7.635	149.47	4.158	36.11	1.51156
		262.7	0			1.06117	63.89			757.559			1.06117	262.7	0	0	7.635	154.41	4.157	36.11	1.51156
		262.7	0			1.05646	63.89			757.559			1.05646	262.7	0	0	7.635	159.173	4.173	36.11	1.51156
		262.7	0			1.05775	63.89			757.559			1.05775	262.7	0	0	7.635	160.176	4.21	36.11	3.42867
		262.7	0			1.06501	63.89			757.559			1.06501	262.7	0	14.2857	7.635	163.523	4.278	36.11	3.42867
		262.7	0			1.07652	63.89			757.559			1.07652	262.7	0	14.2857	7.635	163.155	4.285	36.11	3.42867
		287.694	0			1.08785	63.89			781.56			1.08785	287.694	0	28.5714	7.547	166.399	4.28	36.11	3.42867
		287.694	100			1.09429	63.89			781.56			1.09429	287.694	100	57.1429	7.547	167.977	4.352	36.11	3.42867
		287.694	100			1.09394	63.89			781.56			1.09394	287.694	100	100	7.547	168.139	4.399	36.11	3.42867
		287.694	200			1.08869	63.89			781.56			1.08869	287.694	200	114.286	7.547	168.463	4.441	36.11	3.42867
		287.694	400			1.08183	63.89			781.56			1.08183	287.694	400	114.286	7.547	167.977	4.536	36.11	2.92881
		287.694	700			1.07603	63.89			781.56			1.07603	287.694	700	157.143	7.547	167.416	4.603	36.11	2.92881
		287.694	800			1.07192	63.89			781.56			1.07192	287.694	800	228.571	7.547	167.446	4.636	36.11	2.92881
		293.165	800			1.06906	63.89			802.062			1.06906	293.165	800	300	6.983	165.942	4.64	36.11	2.92881
		293.165	1200			1.06629	63.89			802.062			1.06629	293.165	1200	385.714	6.983	165.602	4.662	36.11	2.92881
		293.165	1700			1.06338	63.89			802.062			1.06338	293.165	1700	442.857	6.983	168.301	4.716	36.11	2.92881
		293.165	2300			1.05923	63.89			802.062			1.05923	293.165	2300	457.143	6.983	167.549	4.737	36.11	2.92881
		293.165	3100			1.05414	63.89			802.062			1.05414	293.165	3100	471.429	6.983	167.932	4.725	36.11	2.15532
		293.165	3800			1.04817	63.89			802.062			1.04817	293.165	3800	514.286	6.983	166.399	4.742	36.11	2.15532
		293.165	4000			1.04149	63.89			802.062			1.04149	293.165	4000	614.286	6.983	165.661	4.754	36.11	2.15532
		283.941	4100			1.03509	63.89			817.149			1.03509	283.941	4100	700	6.784	165.278	4.751	36.11	2.15532
		283.941	4800			1.03075	60.19			817.149			1.03075	283.941	4800	814.286	6.784	167.387	4.722	39.81	2.15532
		283.941	6000			1.02968	60.19			817.149			1.02968	283.941	6000	871.429	6.784	163.582	4.711	39.81	2.15532
		283.941	7200			1.02736	60.19			817.149			1.02736	283.941	7200	885.714	6.784	158.318	4.701	39.81	2.15532
		283.941	8800			1.02145	60.19			817.149			1.02145	283.941	8800	885.714	6.784	156.342	4.668	39.81	1.28442
		283.941	9900			1.00951	60.19			817.149			1.00951	283.941	9900	942.857	6.784	151.711	4.627	39.81	1.28442
		283.941	10200			0.991637	60.19			817.149			0.991637	283.941	10200	985.714	6.784	151.107	4.614	39.81	1.28442
		244.119	10300			0.972772	60.19			826.14			0.972772	244.119	10300	1042.86	6.393	149.057	4.613	39.81	1.28442
		244.119	11400			0.960343	60.19			826.14			0.960343	244.119	11400	1071.43	6.393	142.244	4.598	39.81	1.28442
		244.119	12900			0.959046	60.19			826.14			0.959046	244.119	12900	1114.29	6.393	141.153	4.559	39.81	1.28442
		244.119	14500			0.968782	60.19			826.14			0.968782	244.119	14500	1128.57	6.393	141.654	4.544	39.81	1.28442
		244.119	16300			0.985576	60.19			826.14			0.985576	244.119	16300	1128.57	6.393	139.767	4.543	39.81	1.58682
		244.119	17700			1.00653	60.19			826.14			1.00653	244.119	17700	1114.29	6.393	141.802	4.546	39.81	1.58682
		244.119	18100			1.02882	60.19			826.14			1.02882	244.119	18100	1085.71	6.393	140.976	4.545	39.81	1.58682
		259.846	18200			1.04796	60.19			837.248			1.04796	259.846	18200	1028.57	5.562	140.121	4.546	39.81	1.58682
		259.846	19200			1.06171	60.19			837.248			1.06171	259.846	19200	971.429	5.562	141.566	4.518	39.81	1.58682
		259.846	20500			1.06997	60.19			837.248			1.06997	259.846	20500	914.286	5.562	140.43	4.483	39.81	1.58682
		259.846	21700			1.07588	60.19			837.248			1.07588	259.846	21700	900	5.562	141.566	4.463	39.81	1.58682
		259.846	23100			1.08185	60.19			837.248			1.08185	259.846	23100	900	5.562	141.035	4.425	39.81	0.0836857
		259.846	24100			1.0911	70.37			837.248			1.0911	259.846	24100	871.429	5.562	142.377	4.394	29.63	0.0836857
		259.846	24400			1.10291	70.37			837.248			1.10291	259.846	24400	828.571	5.562	142.052	4.375	29.63	0.0836857
		282.272	24500			1.1139	70.37			837.833			1.1139	282.272	24500	800	4.755	144.043	4.377	29.63	0.0836857
		282.272	25300			1.12017	70.37			837.833			1.12017	282.272	25300	742.857	4.755	142.038	4.371	29.63	0.0836857
		282.272	26300			1.12066	60.19			837.833			1.12066	282.272	26300	742.857	4.755	140.932	4.357	39.81	0.0836857
		282.272	27300			1.11545	60.19			837.833			1.11545	282.272	27300	728.571	4.755	140.725	4.339	39.81	0.0836857
		282.272	28300			1.10705	60.19			837.833			1.10705	282.272	28300	728.571	4.755	141.964	4.34	39.81	-0.771271
		282.272	29300			1.09736	70.37			837.833			1.09736	282.272	29300	714.286	4.755	138.469	4.353	29.63	-0.771271
		282.272	29500			1.08753	70.37			837.833			1.08753	282.272	29500	685.714	4.755	139.796	4.369	29.63	-0.771271
		274.675	29600			1.07853	70.37			832.434			1.07853	274.675	29600	671.429	4.494	139.678	4.373	29.63	-0.771271
		274.675	30300			1.07207	70.37			832.434			1.07207	274.675	30300	657.143	4.494	142.495	4.422	29.63	-0.771271
		274.675	31100			1.06917	62.04			832.434			1.06917	274.675	31100	628.571	4.494	144.043	4.492	37.96	-0.771271
		274.675	32000			1.0732	62.04			832.434			1.0732	274.675	32000	628.571	4.494	143.335	4.547	37.96	-0.771271
		274.675	32900			1.08402	62.04			832.434			1.08402	274.675	32900	628.571	4.494	144.382	4.686	37.96	-0.475514
		274.675	33700			1.10261	62.04			832.434			1.10261	274.675	33700	585.714	4.494	145.134	4.832	37.96	-0.475514
		274.675	33900			1.12665	70.37			832.434			1.12665	274.675	33900	557.143	4.494	144.987	4.897	29.63	-0.475514
		316.053	34000			1.1488	70.37			829.106			1.1488	316.053	34000	514.286	4.138	146.476	4.915	29.63	-0.475514
		316.053	34400			1.162	62.04			829.106			1.162	316.053	34400	471.429	4.138	147.833	5.058	37.96	-0.475514
		316.053	35000			1.16361	62.04			829.106			1.16361	316.053	35000	442.857	4.138	150.709	5.224	37.96	-0.475514
		316.053	35600			1.16534	62.04			829.106			1.16534	316.053	35600	428.571	4.138	153.23	5.348	37.96	-0.475514
		316.053	36200			1.17338	62.04			829.106			1.17338	316.053	36200	428.571	4.138	153.997	5.503	37.96	1.191
		316.053	36800			1.19501	70.37			829.106			1.19501	316.053	36800	428.571	4.138	157.698	5.674	29.63	1.191
		316.053	36900			1.22739	70.37			829.106			1.22739	316.053	36900	442.857	4.138	161.547	5.754	29.63	1.191
		406.341	37000			1.25766	70.37			837.443			1.25766	406.341	37000	442.857	3.977	163.096	5.765	29.63	1.191
		406.341	37400			1.27163	70.37			837.443			1.27163	406.341	37400	457.143	3.977	166.428	5.948	29.63	1.191
		406.341	38100			1.26473	70.37			837.443			1.26473	406.341	38100	457.143	3.977	170.572	6.132	29.63	1.191
		406.341	38700			1.25058	70.37			837.443			1.25058	406.341	38700	485.714	3.977	176.249	6.299	29.63	1.191
		406.341	39400			1.23919	70.37			837.443			1.23919	406.341	39400	471.429	3.977	179.184	6.484	29.63	1.42743
		406.341	40000			1.24016	68.52			837.443			1.24016	406.341	40000	528.571	3.977	184.33	6.674	31.48	1.42743
		406.341	40300			1.25193	68.52			837.443			1.25193	406.341	40300	571.429	3.977	187.56	6.811	31.48	1.42743
		495.072	40300			1.26529	68.52			847.435			1.26529	495.072	40300	642.857	4.054	188.902	6.819	31.48	1.42743
		495.072	41100			1.26805	68.52			847.435			1.26805	495.072	41100	742.857	4.054	191.807	7.043	31.48	1.42743
		495.072	42100			1.25698	68.52			847.435			1.25698	495.072	42100	857.143	4.054	196.128	7.299	31.48	1.42743
		495.072	43200			1.23847	68.52			847.435			1.23847	495.072	43200	942.857	4.054	197.293	7.484	31.48	1.42743
		495.072	44600			1.22	68.52			847.435			1.22	495.072	44600	985.714	4.054	199.873	7.674	31.48	2.67067
		495.072	46000			1.20799	68.52			847.435			1.20799	495.072	46000	900	4.054	200.522	7.749	31.48	2.67067
		495.072	46900			1.20246	68.52			847.435			1.20246	495.072	46900	985.714	4.054	202.926	7.875	31.48	2.67067
		535.841	47200			1.20005	68.52			866.13			1.20005	535.841	47200	1071.43	4.33	205.978	7.881	31.48	2.67067
		535.841	47400			1.19536	71.3			866.13			1.19536	535.841	47400	1128.57	4.33	193.001	6.642	28.7	2.67067
		535.841	49000			1.18647	75			866.13			1.18647	535.841	49000	1185.71	4.33	191.232	6.587	25	2.67067
		535.841	50700			1.1707	75			866.13			1.1707	535.841	50700	1228.57	4.33	204.828	6.391	25	2.67067
		535.841	52500			1.14835	75			866.13			1.14835	535.841	52500	1257.14	4.33	206.612	5.987	25	2.72426
		535.841	54300			1.11912	75			866.13			1.11912	535.841	54300	1471.43	4.33	207.025	5.647	25	2.72426
		535.841	55500			1.08516	75			866.13			1.08516	535.841	55500	1542.86	4.33	205.831	5.413	25	2.72426
		449.213	56000			1.05308	75			885.199			1.05308	449.213	56000	1600	4.686	207.025	5.399	25	2.72426
		449.213	57700			1.03075	75			885.199			1.03075	449.213	57700	1657.14	4.686	221.079	6.198	25	2.72426
		449.213	59800			1.02396	75			885.199			1.02396	449.213	59800	1714.29	4.686	221.698	5.692	25	2.72426
		449.213	61900			1.02975	75			885.199			1.02975	449.213	61900	1728.57	4.686	206.081	5.464	25	2.72426
		449.213	64100			1.04224	75			885.199			1.04224	449.213	64100	1728.57	4.686	204.695	5.266	25	3.36757
		449.213	66300			1.05646	75			885.199			1.05646	449.213	66300	1785.71	4.686	203.575	5.071	25	3.36757
		449.213	67600			1.07012	75			885.199			1.07012	449.213	67600	1842.86	4.686	200.95	4.97	25	3.36757
		446.861	68100			1.08078	75			908.772			1.08078	446.861	68100	1900	4.348	198.089	4.955	25	3.36757
		446.861	70200			1.08915	75			908.772			1.08915	446.861	70200	1985.71	4.348	196.526	4.825	25	3.36757
		446.861	72700			1.09802	75			908.772			1.09802	446.861	72700	2071.43	4.348	195.095	4.724	25	3.36757
		446.861	75200			1.10304	75			908.772			1.10304	446.861	75200	2128.57	4.348	195.435	4.631	25	3.36757
		446.861	78000			1.1031	75			908.772			1.1031	446.861	78000	2128.57	4.348	192.721	4.536	25	3.99141
		446.861	80800			1.09688	75			908.772			1.09688	446.861	80800	2171.43	4.348	191.07	4.452	25	3.99141
		446.861	82500			1.08524	75			908.772			1.08524	446.861	82500	2228.57	4.348	189.551	4.4	25	3.99141
		396.701	83000			1.07193	75			936.712			1.07193	396.701	83000	2285.71	4.558	186.159	4.394	25	3.99141
		396.701	85400			1.06298	75			936.712			1.06298	396.701	85400	2342.86	4.558	184.36	4.37	25	3.99141
		396.701	88300			1.06469	75			936.712			1.06469	396.701	88300	2371.43	4.558	180.01	4.405	25	3.99141
		396.701	91200			1.06858	75			936.712			1.06858	396.701	91200	2242.86	4.558	174.303	4.381	25	3.99141
		396.701	94400			1.06894	75			936.712			1.06894	396.701	94400	2257.14	4.558	171.84	4.5	25	3.18648
		396.701	97400			1.05954	75			936.712			1.05954	396.701	97400	2271.43	4.558	164.482	4.696	25	3.18648
		396.701	98200			1.04004	75			936.712			1.04004	396.701	98200	2342.86	4.558	162.683	4.368	25	3.18648
		315.898	98800			1.0157	75			959.018			1.0157	315.898	98800	2428.57	4.319	161.459	4.387	25	3.18648
		315.898	101300			0.999739	63.89			959.018			0.999739	315.898	101300	2500	4.319	154.838	4.527	36.11	3.18648
		315.898	104700			1.00078	63.89			959.018			1.00078	315.898	104700	2657.14	4.319	147.199	4.625	36.11	3.18648
		315.898	108200			1.00971	63.89			959.018			1.00971	315.898	108200	2700	4.319	143.527	4.707	36.11	3.18648
		315.898	111900			1.01734	63.89			959.018			1.01734	315.898	111900	2714.29	4.319	135.269	4.828	36.11	2.95714
		315.898	116000			1.01346	63.89			959.018			1.01346	315.898	116000	2842.86	4.319	130.948	4.909	36.11	2.95714
		315.898	117100			0.996891	63.89			959.018			0.996891	315.898	117100	2942.86	4.319	125.02	4.946	36.11	2.95714
		235.703	117800			0.971943	63.89			979.718			0.971943	235.703	117800	2957.14	3.389	121.024	4.946	36.11	2.95714
		235.703	121200			0.955287	63.89			979.718			0.955287	235.703	121200	2542.86	3.389	115.568	5.048	36.11	2.95714
		235.703	125300			0.958812	63.89			979.718			0.958812	235.703	125300	2328.57	3.389	110.377	5.208	36.11	2.95714
		235.703	128900			0.973778	63.89			979.718			0.973778	235.703	128900	2385.71	3.389	103.092	5.41	36.11	2.95714
		235.703	129700			0.989622	63.89			979.718			0.989622	235.703	129700	2328.57	3.389	95.232	4.634	36.11	1.05065
		235.703	132300			0.992402	63.89			979.718			0.992402	235.703	132300	2157.14	3.389	89.231	4.516	36.11	1.05065
		235.703	133800			0.984033	63.89			979.718			0.984033	235.703	133800	1914.29	3.389	85.338	4.814	36.11	1.05065
		178.763	134100			0.967838	63.89			987.072			0.967838	178.763	134100	1714.29	2.628	83.701	4.806	36.11	1.05065
		178.763	136300			0.957375	63.89			987.072			0.957375	178.763	136300	1957.14	2.628	79.955	4.704	36.11	1.05065
		178.763	138700			0.964486	63.89			987.072			0.964486	178.763	138700	1985.71	2.628	76.372	4.611	36.11	1.05065
		178.763	140900			0.988211	54.63			987.072			0.988211	178.763	140900	1957.14	2.628	72.641	4.479	45.37	1.05065
		178.763	143400			1.02188	54.63			987.072			1.02188	178.763	143400	1942.86	2.628	73.983	5.225	45.37	0.707519
		178.763	146200			1.05944	54.63			987.072			1.05944	178.763	146200	1700	2.628	72.39	5.227	45.37	0.707519
		178.763	147500			1.09726	54.63			987.072			1.09726	178.763	147500	1771.43	2.628	70.739	5.264	45.37	0.707519
		184.477	147700			1.12899	54.63			992.025			1.12899	184.477	147700	1871.43	2.078	69.382	5.261	45.37	0.707519
		184.477	148200			1.15368	54.63			992.025			1.15368	184.477	148200	2014.29	2.078	60.372	4.462	45.37	0.707519
		184.477	151100			1.17246	54.63			992.025			1.17246	184.477	151100	2214.29	2.078	57.423	4.564	45.37	0.707519
		184.477	154000			1.1797	54.63			992.025			1.1797	184.477	154000	2371.43	2.078	56.818	4.498	45.37	0.707519
		184.477	157500			1.17207	54.63			992.025			1.17207	184.477	157500	2414.29	2.078	53.721	4.452	45.37	0.2962
		184.477	161700			1.14703	54.63			992.025			1.14703	184.477	161700	2800	2.078	52.453	4.436	45.37	0.2962
		184.477	164100			1.10774	54.63			992.025			1.10774	184.477	164100	2957.14	2.078	50.477	4.403	45.37	0.2962
		133.494	164600			1.06399	54.63			994.098			1.06399	133.494	164600	3057.14	1.707	48.634	4.4	45.37	0.2962
		133.494	167800			1.0319	54.63			994.098			1.0319	133.494	167800	3142.86	1.707	52.601	5.043	45.37	0.2962
		133.494	171800			1.02602	54.63			994.098			1.02602	133.494	171800	3242.86	1.707	49.651	4.753	45.37	0.2962
		133.494	175400			1.03642	54.63			994.098			1.03642	133.494	175400	3314.29	1.707	46.997	4.662	45.37	0.2962
		133.494	179500			1.05065	54.63			994.098			1.05065	133.494	179500	3357.14	1.707	46.392	4.575	45.37	0.359071
		133.494	184400			1.05635	54.63			994.098			1.05635	133.494	184400	3457.14	1.707	44.461	4.517	45.37	0.359071
		133.494	187300			1.05064	54.63			994.098			1.05064	133.494	187300	3542.86	1.707	43.472	4.481	45.37	0.359071
		102.751	188100			1.03601	54.63			996.612			1.03601	102.751	188100	3628.57	1.249	42.809	4.47	45.37	0.359071
		102.751	192000			1.02622	54.63			996.612			1.02622	102.751	192000	3671.43	1.249	40.656	4.418	45.37	0.359071
		102.751	196600			1.03578	54.63			996.612			1.03578	102.751	196600	3757.14	1.249	37.839	4.374	45.37	0.359071
		102.751	200800			1.04983	54.07			996.612			1.04983	102.751	200800	3814.29	1.249	36.365	4.302	45.93	0.359071
		102.751	205200			1.05604	54.06			996.612			1.05604	102.751	205200	3857.14	1.249	33.991	4.249	45.94	0.175329
		102.751	210700			1.0398	54.04			996.612			1.0398	102.751	210700	4057.14	1.249	32.59	4.169	45.96	0.175329
		102.751	214000			1	54.04			996.612			1	102.751	214000	4228.57	1.249	31.572	4.139	45.96	0.175329
		59.692	215100			0.94625	54.03			997.839			0.94625	59.692	215100	4400	0.785	30.938	4.14	45.97	0.175329
		59.692	220400			0.903379	54.02			997.839			0.903379	59.692	220400	4585.71	0.785	30.083	4.068	45.98	0.175329
		59.692	226200			0.89534	54			997.839			0.89534	59.692	226200	4757.14	0.785	28.534	3.974	46	0.175329
		59.692	231600			0.909535	53.99			997.839			0.909535	59.692	231600	4871.43	0.785	25.688	3.911	46.01	0.175329
		59.692	237300			0.929083	53.97			997.839			0.929083	59.692	237300	4928.57	0.785	24.627	3.863	46.03	0.829286
		59.692	244000			0.931956	53.95			997.839			0.931956	59.692	244000	5028.57	0.785	22.533	3.874	46.05	0.829286
		59.692	248100			0.911109	53.94			997.839			0.911109	59.692	248100	5200	0.785	21.117	3.887	46.06	0.829286
		32.76	249600			0.870773	46.53			1003.64			0.870773	32.76	249600	5371.43	0.683	20.232	3.894	53.47	0.829286
		32.76	255600			0.836464	46.51			1003.64			0.836464	32.76	255600	5442.86	0.683	18.625	3.838	53.49	0.829286
		32.76	262600			0.834964	46.49			1003.64			0.834964	32.76	262600	5614.29	0.683	16.87	3.783	53.51	0.829286
		32.76	269200			0.861188	46.47			1003.64			0.861188	32.76	269200	5814.29	0.683	16.413	3.745	53.53	0.829286
		32.76	275400			0.901051	46.45			1003.64			0.901051	32.76	275400	5928.57	0.683	15.159	3.685	53.55	-1.98043
		32.76	283300			0.935205	46.43			1003.64			0.935205	32.76	283300	6042.86	0.683	14.82	3.617	53.57	-1.98043
		32.76	288800			0.95767	46.42			1003.64			0.95767	32.76	288800	6128.57	0.683	14.51	3.625	53.58	-1.98043
		23.63	291100			0.965269	46.41			989.781			0.965269	23.63	291100	6214.29	0.517	14.378	3.63	53.59	-1.98043
		23.63	297900			0.972965	46.39			989.781			0.972965	23.63	297900	6314.29	0.517	13.788	3.641	53.61	-1.98043
		23.63	305500			1.00189	46.37			989.781			1.00189	23.63	305500	6300	0.517	13.095	3.654	53.63	-1.98043
		23.63	312700			1.05866	44.96			989.781			1.05866	23.63	312700	6300	0.517	12.962	3.729	55.04	-1.98043
		23.63	319600			1.13919	44.94			989.781			1.13919	23.63	319600	6271.43	0.517	12.505	3.799	55.06	-1.42212
		23.63	327400			1.24121	44.92			989.781			1.24121	23.63	327400	6185.71	0.517	12.063	3.89	55.08	-1.42212
		23.63	332900			1.35965	44.91			989.781			1.35965	23.63	332900	6128.57	0.517	12.033	4.016	55.09	-1.42212
		30.739	335000			1.46929	44.9			979.826			1.46929	30.739	335000	6028.57	0.378	12.018	4.048	55.1	-1.42212
		30.739	341200			1.54693	44.88			979.826			1.54693	30.739	341200	5957.14	0.378	11.443	4.162	55.12	-1.42212
		30.739	348400			1.59663	44.87			979.826			1.59663	30.739	348400	5942.86	0.378	11.664	4.227	55.13	-1.42212
		30.739	354900			1.6492	44.85			979.826			1.6492	30.739	354900	5885.71	0.378	11.399	4.314	55.15	-1.42212
		30.739	361300			1.71952	44.83			979.826			1.71952	30.739	361300	5814.29	0.378	11.266	4.388	55.17	-1.423
		30.739	369000			1.83054	42.95			979.826			1.83054	30.739	369000	5942.86	0.378	11.694	4.531	57.05	-1.423
		30.739	374100			1.9735	42.94			979.826			1.9735	30.739	374100	6057.14	0.378	12.018	4.692	57.06	-1.423
		51.544	375700			2.09368	42.94			969.865			2.09368	51.544	375700	5471.43	0.314	11.753	4.741	57.06	-1.423
		51.544	382800			2.13987	42.92			969.865			2.13987	51.544	382800	5642.86	0.314	13.67	4.78	57.08	-1.423
		51.544	390800			2.12783	42.89			969.865			2.12783	51.544	390800	5642.86	0.314	15.1	5.016	57.11	-1.423
		51.544	393200			2.1299	42.89			969.865			2.1299	51.544	393200	5600	0.314	14.732	4.601	57.11	-1.423
		51.544	400800			2.16105	42.87			969.865			2.16105	51.544	400800	5614.29	0.314	16.398	4.781	57.13	-0.6172
		51.544	408500			2.28364	42.84			969.865			2.28364	51.544	408500	5528.57	0.314	17.475	4.839	57.16	-0.6172
		51.544	413300			2.45236	41.69			969.865			2.45236	51.544	413300	5371.43	0.314	17.666	4.889	58.31	-0.6172
		103.133	415000			2.57766	41.68			965.545			2.57766	103.133	415000	5914.29	0.212	18.123	4.911	58.32	-0.6172
		103.133	421500			2.5888	41.64			965.545			2.5888	103.133	421500	5685.71	0.212	19.495	5.017	58.36	-0.6172
		103.133	428400			2.51492	41.6			965.545			2.51492	103.133	428400	5514.29	0.212	20.689	5.043	58.4	-0.6172
		103.133	434600			2.49257	37.34			965.545			2.49257	103.133	434600	5414.29	0.212	23.137	5.893	62.66	-0.6172
		103.133	440600			2.55604	37.25			965.545			2.55604	103.133	440600	5342.86	0.212	24.302	6.006	62.75	1.4748
		103.133	447100			2.74367	37.15			965.545			2.74367	103.133	447100	5114.29	0.212	25.924	6.5	62.85	1.4748
		103.133	451200			2.98717	37.09			965.545			2.98717	103.133	451200	4842.86	0.212	26.927	6.92	62.91	1.4748
		261.011	452400			3.1384	37.07			975.868			3.1384	261.011	452400	4585.71	0.263	27.487	7.01	62.93	1.4748
		261.011	457300			3.10443	36.99			975.868			3.10443	261.011	457300	4342.86	0.263	31.13	7.408	63.01	1.4748
		261.011	462300			2.94489	36.92			975.868			2.94489	261.011	462300	4085.71	0.263	34.521	7.648	63.08	1.4748
		261.011	466700			2.74705	36.85			975.868			2.74705	261.011	466700	3900	0.263	37.603	7.696	63.15	1.4748
		261.011	471000			2.57372	36.78			975.868			2.57372	261.011	471000	3842.86	0.263	40.685	7.924	63.22	-0.338257
		261.011	475700			2.45847	36.71			975.868			2.45847	261.011	475700	3642.86	0.263	45.257	8.172	63.29	-0.338257
		261.011	478500			2.39415	36.67			975.868			2.39415	261.011	478500	3471.43	0.263	49.46	8.291	63.33	-0.338257
		316.506	479300			2.3526	36.66			973.501			2.3526	316.506	479300	3300	0.531	52.704	8.324	63.34	-0.338257
		316.506	482800			2.30419	36.6			973.501			2.30419	316.506	482800	3185.71	0.531	53.898	8.407	63.4	-0.338257
		316.506	486600			2.25319	36.54			973.501			2.25319	316.506	486600	3114.29	0.531	57.747	8.449	63.46	-0.338257
		316.506	489800			2.19755	36.5			973.501			2.19755	316.506	489800	3100	0.531	61.906	8.476	63.5	-0.338257
		316.506	493300			2.14446	36.44			973.501			2.14446	316.506	493300	3114.29	0.531	65.017	8.465	63.56	-0.00620714
		316.506	497500			2.10417	36.38			973.501			2.10417	316.506	497500	3185.71	0.531	68.291	8.401	63.62	-0.00620714
		316.506	500200			2.07812	36.34			973.501			2.07812	316.506	500200	3242.86	0.531	68.512	8.404	63.66	-0.00620714
		325.242	501100			2.0577	36.32			973.457			2.0577	325.242	501100	3342.86	0.623	71.255	8.452	63.68	-0.00620714
		325.242	505100			2.03689	47.25			973.457			2.03689	325.242	505100	3442.86	0.623	73.393	9.034	52.75	-0.00620714
		325.242	509300			2.02795	47.07			973.457			2.02795	325.242	509300	3442.86	0.623	75.251	9.61	52.93	-0.00620714
		325.242	513200			2.02275	46.91			973.457			2.02275	325.242	513200	3485.71	0.623	75.266	10.085	53.09	-0.00620714
		325.242	517400			2.02064	46.74			973.457			2.02064	325.242	517400	3471.43	0.623	77.95	10.642	53.26	2.06588
		325.242	521600			2.02469	46.56			973.457			2.02469	325.242	521600	3571.43	0.623	77.566	11.047	53.44	2.06588
		325.242	524600			2.03337	46.44			973.457			2.03337	325.242	524600	3685.71	0.623	79.395	11.505	53.56	2.06588
		333.631	525400			2.04068	46.41			987.918			2.04068	333.631	525400	3828.57	0.78	77.935	11.539	53.59	2.06588
		333.631	530100			2.04037	46.21			987.918			2.04037	333.631	530100	3928.57	0.78	79.66	11.603	53.79	2.06588
		333.631	535100			2.05066	46.01			987.918			2.05066	333.631	535100	4100	0.78	81.592	11.599	53.99	2.06588
		333.631	540000			2.05392	45.81			987.918			2.05392	333.631	540000	4185.71	0.78	85.47	11.556	54.19	2.06588
		333.631	544900			2.04879	45.6			987.918			2.04879	333.631	544900	4257.14	0.78	86.68	11.541	54.4	1.78828
		333.631	550300			2.0336	45.38			987.918			2.0336	333.631	550300	4342.86	0.78	87.432	11.672	54.62	1.78828
		333.631	553900			2.01237	45.23			987.918			2.01237	333.631	553900	4428.57	0.78	90.366	11.522	54.77	1.78828
		295.259	555200			1.98661	45.18			1000.44			1.98661	295.259	555200	4471.43	1.545	92.475	11.489	54.82	1.78828
		295.259	560500			1.96576	44.96			1000.44			1.96576	295.259	560500	4500	1.545	92.372	11.323	55.04	1.78828
		295.259	566100			1.97634	44.73			1000.44			1.97634	295.259	566100	4557.14	1.545	93.404	11.147	55.27	1.78828
		295.259	571300			1.9952	44.52			1000.44			1.9952	295.259	571300	4571.43	1.545	91.148	10.978	55.48	1.78828
		295.259	576400			2.0105	44.31			1000.44			2.0105	295.259	576400	4571.43	1.545	87.682	10.767	55.69	0.528643
		295.259	582200			2.01192	44.07			1000.44			2.01192	295.259	582200	4500	1.545	87.992	10.586	55.93	0.528643
		295.259	585900			2.00159	43.92			1000.44			2.00159	295.259	585900	4400	1.545	82.978	10.494	56.08	0.528643
		247.85	587200			1.97977	43.87			1004.14			1.97977	247.85	587200	4271.43	1.026	79.572	10.468	56.13	0.528643
		247.85	592000			1.96243	43.66			1004.14			1.96243	247.85	592000	4071.43	1.026	76.357	10.313	56.34	0.528643
		247.85	596900			1.98015	43.46			1004.14			1.98015	247.85	596900	3857.14	1.026	73.349	10.112	56.54	0.528643
		247.85	601200			2.00644	44.94			1004.14			2.00644	247.85	601200	3785.71	1.026	71.27	9.896	55.06	0.528643
		247.85	604900			2.02538	44.78			1004.14			2.02538	247.85	604900	3700	1.026	69.898	9.605	55.22	1.76791
		247.85	609200			2.02003	44.58			1004.14			2.02003	247.85	609200	3400	1.026	65.71	9.323	55.42	1.76791
		247.85	612400			1.99343	44.44			1004.14			1.99343	247.85	612400	3085.71	1.026	65.106	9.179	55.56	1.76791
		189.621	613100			1.95395	44.4			1016.51			1.95395	189.621	613100	2900	1.081	63.867	9.116	55.6	1.76791
		189.621	615800			1.9225	44.28			1016.51			1.9225	189.621	615800	2728.57	1.081	62.923	8.832	55.72	1.76791
		189.621	618500			1.93158	44.16			1016.51			1.93158	189.621	618500	2542.86	1.081	60.269	8.635	55.84	1.76791
		189.621	621500			1.95948	44.02			1016.51			1.95948	189.621	621500	2442.86	1.081	58.101	8.52	55.98	1.76791
		189.621	624000			1.98936	43.91			1016.51			1.98936	189.621	624000	2414.29	1.081	56.715	8.509	56.09	2.79686
		189.621	627000			1.99599	43.77			1016.51			1.99599	189.621	627000	2300	1.081	54.96	8.49	56.23	2.79686
		189.621	629500			1.9789	43.66			1016.51			1.9789	189.621	629500	2185.71	1.081	53.456	8.446	56.34	2.79686
		143.285	630000			1.94724	43.64			1036.09			1.94724	143.285	630000	2114.29	0.966	52.866	8.44	56.36	2.79686
		143.285	631900			1.92299	43.55			1036.09			1.92299	143.285	631900	2000	0.966	49.695	8.39	56.45	2.79686
		143.285	633800			1.93688	43.46			1036.09			1.93688	143.285	633800	1900	0.966	46.982	8.389	56.54	2.79686
		143.285	636300			1.96812	43.35			1036.09			1.96812	143.285	636300	1842.86	0.966	44.873	8.345	56.65	2.79686
		143.285	638000			2.00001	43.27			1036.09			2.00001	143.285	638000	1828.57	0.966	42.337	8.24	56.73	0.4485
		143.285	640300			2.00278	43.17			1036.09			2.00278	143.285	640300	1742.86	0.966	40.361	8.146	56.83	0.4485
		143.285	642400			1.97731	43.07			1036.09			1.97731	143.285	642400	1685.71	0.966	39.196	8.02	56.93	0.4485
		103.31	642800			1.93567	43.06			1039.23			1.93567	103.31	642800	1628.57	0.853	38.105	7.983	56.94	0.4485
		103.31	644100			1.90399	43			1039.23			1.90399	103.31	644100	1585.71	0.853	37.028	7.874	57	0.4485
		103.31	645600			1.91369	42.93			1039.23			1.91369	103.31	645600	1528.57	0.853	35.937	7.787	57.07	0.4485
		103.31	647700			1.95012	42.83			1039.23			1.95012	103.31	647700	1485.71	0.853	34.595	7.696	57.17	0.4485
		103.31	649100			1.99504	42.77			1039.23			1.99504	103.31	649100	1457.14	0.853	33.401	7.627	57.23	-0.2032
		103.31	651000			2.01827	42.68			1039.23			2.01827	103.31	651000	1442.86	0.853	32.295	7.504	57.32	-0.2032
		103.31	652800			2.01818	42.61			1039.23			2.01818	103.31	652800	1385.71	0.853	31.602	7.407	57.39	-0.2032
		79.83	653000			2.00253	42.59			1037.81			2.00253	79.83	653000	1300	0.732	31.248	7.378	57.41	-0.2032
		79.83	654200			1.99186	42.54			1037.81			1.99186	79.83	654200	1242.86	0.732	30.805	7.292	57.46	-0.2032
		79.83	655300			2.01448	42.49			1037.81			2.01448	79.83	655300	1200	0.732	27.871	7.244	57.51	-0.2032
		79.83	656800			2.05776	42.42			1037.81			2.05776	79.83	656800	1100	0.732	26.293	7.205	57.58	-0.2032
		79.83	657800			2.1082	42.38			1037.81			2.1082	79.83	657800	1100	0.732	25.364	7.197	57.62	0.649514
		79.83	659400			2.1432	42.3			1037.81			2.1432	79.83	659400	1042.86	0.732	24.155	7.141	57.7	0.649514
		79.83	660500			2.16271	42.25			1037.81			2.16271	79.83	660500	1028.57	0.732	23.344	7.132	57.75	0.649514
		68.34	660700			2.1683	42.24			1042.35			2.1683	68.34	660700	985.714	0.61	23.152	7.117	57.76	0.649514
		68.34	661500			2.176	42.21			1042.35			2.176	68.34	661500	971.429	0.61	22.267	6.989	57.79	0.649514
		68.34	662500			2.20378	42.16			1042.35			2.20378	68.34	662500	942.857	0.61	22.061	6.926	57.84	0.649514
		68.34	663700			2.24005	42.11			1042.35			2.24005	68.34	663700	914.286	0.61	21.294	6.857	57.89	0.649514
		68.34	664600			2.27343	42.07			1042.35			2.27343	68.34	664600	900	0.61	20.645	6.738	57.93	0.317429
		68.34	666000			2.2878	42			1042.35			2.2878	68.34	666000	885.714	0.61	20.704	6.67	58	0.317429
		68.34	666900			2.28551	41.96			1042.35			2.28551	68.34	666900	857.143	0.61	20.512	6.639	58.04	0.317429
		58.238	667000			2.27198	41.96			1044.58			2.27198	58.238	667000	814.286	0.422	20.733	6.624	58.04	0.317429
		58.238	667700			2.26453	41.93			1044.58			2.26453	58.238	667700	800	0.422	19.893	6.612	58.07	0.317429
		58.238	668500			2.2811	41.89			1044.58			2.2811	58.238	668500	757.143	0.422	19.362	6.587	58.11	0.317429
		58.238	669400			2.32906	41.85			1044.58			2.32906	58.238	669400	728.571	0.422	19.613	6.609	58.15	0.317429
		58.238	670200			2.40225	41.81			1044.58			2.40225	58.238	670200	728.571	0.422	19.79	7.32	58.19	1.17774
		58.238	671300			2.49633	41.76			1044.58			2.49633	58.238	671300	714.286	0.422	19.745	6.681	58.24	1.17774
		58.238	672000			2.60504	41.73			1044.58			2.60504	58.238	672000	700	0.422	19.465	6.193	58.27	1.17774
		68.735	672100			2.703	41.73			1052.82			2.703	68.735	672100	685.714	0.387	19.17	6.126	58.27	1.17774
		68.735	672700			2.76785	41.7			1052.82			2.76785	68.735	672700	657.143	0.387	19.922	5.88	58.3	1.17774
		68.735	673400			2.79714	41.67			1052.82			2.79714	68.735	673400	628.571	0.387	20.394	5.673	58.33	1.17774
		68.735	674200			2.80426	41.64			1052.82			2.80426	68.735	674200	628.571	0.387	21.043	5.463	58.36	1.17774
		68.735	674800			2.8055	41.6			1052.82			2.8055	68.735	674800	614.286	0.387	22.031	4.476	58.4	1.28707
		68.735	675700			2.81418	41.56			1052.82			2.81418	68.735	675700	614.286	0.387	21.854	4.61	58.44	1.28707
		68.735	676400			2.8349	41.54			1052.82			2.8349	68.735	676400	585.714	0.387	22.96	4.721	58.46	1.28707
		75.69	676400			2.85704	41.53			1061.83			2.85704	75.69	676400	571.429	0.396	22.842	4.729	58.47	1.28707
		75.69	677000			2.86389	41.5			1061.83			2.86389	75.69	677000	557.143	0.396	22.724	4.644	58.5	1.28707
		75.69	677500			2.85747	41.48			1061.83			2.85747	75.69	677500	528.571	0.396	23.167	4.528	58.52	1.28707
		75.69	678200			2.84693	41.45			1061.83			2.84693	75.69	678200	500	0.396	23.462	4.464	58.55	1.28707
		75.69	678700			2.84361	41.43			1061.83			2.84361	75.69	678700	514.286	0.396	23.432	4.348	58.57	1.56203
		75.69	679400			2.85513	41.4			1061.83			2.85513	75.69	679400	442.857	0.396	24.612	4.222	58.6	1.56203
		75.69	679900			2.88208	41.37			1061.83			2.88208	75.69	679900	457.143	0.396	24.494	4.214	58.63	1.56203
		84.938	680000			2.90993	41.37			1072.76			2.90993	84.938	680000	457.143	0.391	25.113	4.236	58.63	1.56203
		84.938	680100			2.92102	41.36			1072.76			2.92102	84.938	680100	457.143	0.391	22.665	3.675	58.64	1.56203
		84.938	680700			2.91097	41.34			1072.76			2.91097	84.938	680700	471.429	0.391	24.14	3.839	58.66	1.56203
		84.938	681400			2.90783	41.3			1072.76			2.90783	84.938	681400	471.429	0.391	26.558	3.833	58.7	1.56203
		84.938	681900			2.92187	41.28			1072.76			2.92187	84.938	681900	471.429	0.391	27.487	3.808	58.72	0.259457
		84.938	682700			2.96629	41.25			1072.76			2.96629	84.938	682700	528.571	0.391	28.239	3.787	58.75	0.259457
		84.938	683200			3.03774	41.22			1072.76			3.03774	84.938	683200	542.857	0.391	28.446	3.726	58.78	0.259457
		106.23	683300			3.10514	41.22			1074.58			3.10514	106.23	683300	557.143	0.469	28.372	3.703	58.78	0.259457
		106.23	683800			3.13508	41.2			1074.58			3.13508	106.23	683800	500	0.469	33.976	4.309	58.8	0.259457
		106.23	684500			3.1215	41.16			1074.58			3.1215	106.23	684500	500	0.469	33.873	4.223	58.84	0.259457
		106.23	685300			3.10822	41.13			1074.58			3.10822	106.23	685300	500	0.469	33.135	4.378	58.87	0.259457
		106.23	685400			3.11899	41.12			1074.58			3.11899	106.23	685400	500	0.469	31.336	3.977	58.88	1.00637
		106.23	686200			3.17416	41.09			1074.58			3.17416	106.23	686200	500	0.469	31.749	4.219	58.91	1.00637
		106.23	686700			3.27188	41.06			1074.58			3.27188	106.23	686700	500	0.469	32.398	4.278	58.94	1.00637
		146.691	686800			3.36185	41.06			1081.62			3.36185	146.691	686800	485.714	0.515	32.767	4.287	58.94	1.00637
		146.691	687300			3.39346	41.04			1081.62			3.39346	146.691	687300	571.429	0.515	34.949	4.471	58.96	1.00637
		146.691	688000			3.35861	41.01			1081.62			3.35861	146.691	688000	585.714	0.515	38.459	4.692	58.99	1.00637
		146.691	688700			3.35158	40.97			1081.62			3.35158	146.691	688700	585.714	0.515	40.346	4.801	59.03	1.00637
		146.691	689400			3.40671	40.94			1081.62			3.40671	146.691	689400	585.714	0.515	44.918	5.561	59.06	1.25654
		146.691	690300			3.56391	40.9			1081.62			3.56391	146.691	690300	585.714	0.515	47.882	5.748	59.1	1.25654
		146.691	690800			3.78616	40.88			1081.62			3.78616	146.691	690800	585.714	0.515	48.398	5.94	59.12	1.25654
		264.599	690900			3.96518	40.87			1090.42			3.96518	264.599	690900	600	0.701	48.884	5.964	59.13	1.25654
		264.599	691400			4.00471	40.85			1090.42			4.00471	264.599	691400	600	0.701	52.335	6.295	59.15	1.25654
		264.599	692100			3.90521	40.82			1090.42			3.90521	264.599	692100	628.571	0.701	53.987	6.649	59.18	1.25654
		264.599	692900			3.79357	40.78			1090.42			3.79357	264.599	692900	657.143	0.701	57.6	7.038	59.22	1.25654
		264.599	693600			3.73286	40.75			1090.42			3.73286	264.599	693600	671.429	0.701	61.375	7.494	59.25	2.30451
		264.599	694700			3.77226	40.7			1090.42			3.77226	264.599	694700	714.286	0.701	64.044	7.92	59.3	2.30451
		264.599	695400			3.88551	40.67			1090.42			3.88551	264.599	695400	757.143	0.701	65.799	8.184	59.33	2.30451
		431.538	695600			3.98313	40.66			1106.55			3.98313	431.538	695600	800	1.004	66.772	8.256	59.34	2.30451
		431.538	696400			3.98028	40.62			1106.55			3.98028	431.538	696400	857.143	1.004	69.397	8.76	59.38	2.30451
		431.538	697400			3.87526	40.58			1106.55			3.87526	431.538	697400	900	1.004	75.708	9.208	59.42	2.30451
		431.538	698500			3.7609	40.53			1106.55			3.7609	431.538	698500	928.571	1.004	78.982	9.642	59.47	2.30451
		431.538	699600			3.68877	40.48			1106.55			3.68877	431.538	699600	928.571	1.004	81.518	10.034	59.52	3.47429
		431.538	701000			3.70052	40.42			1106.55			3.70052	431.538	701000	971.429	1.004	87.55	10.352	59.58	3.47429
		431.538	701900			3.77779	42.33			1106.55			3.77779	431.538	701900	1014.29	1.004	92.062	10.693	57.67	3.47429
		638.39	702100			3.85144	42.32			1130.87			3.85144	638.39	702100	1057.14	1.368	94.2	10.783	57.68	3.47429
		638.39	703200			3.85081	42.27			1130.87			3.85081	638.39	703200	1100	1.368	99.819	11.147	57.73	3.47429
		638.39	704500			3.77479	42.22			1130.87			3.77479	638.39	704500	1128.57	1.368	106.867	11.354	57.78	3.47429
		638.39	705900			3.66677	42.16			1130.87			3.66677	638.39	705900	1157.14	1.368	111.232	11.53	57.84	3.47429
		638.39	707300			3.56856	44.72			1130.87			3.56856	638.39	707300	1171.43	1.368	115.656	11.677	55.28	4.25263
		638.39	708900			3.51038	44.65			1130.87			3.51038	638.39	708900	1214.29	1.368	117.721	11.753	55.35	4.25263
		638.39	710000			3.4916	44.61			1130.87			3.4916	638.39	710000	1271.43	1.368	119.092	11.809	55.39	4.25263
		745.568	710300			3.48754	44.6			1160.64			3.48754	745.568	710300	1314.29	1.996	120.611	11.855	55.4	4.25263
		745.568	711700			3.46587	44.54			1160.64			3.46587	745.568	711700	1357.14	1.996	121.806	11.971	55.46	4.25263
		745.568	713400			3.42996	44.48			1160.64			3.42996	745.568	713400	1400	1.996	121.761	12.012	55.52	4.25263
		745.568	715100			3.38642	44.41			1160.64			3.38642	745.568	715100	1414.29	1.996	124.194	12.116	55.59	4.25263
		745.568	716800			3.34753	44.34			1160.64			3.34753	745.568	716800	1428.57	1.996	125.551	12.205	55.66	3.43751
		745.568	718700			3.32592	44.27			1160.64			3.32592	745.568	718700	1442.86	1.996	127.852	12.357	55.73	3.43751
		745.568	719900			3.32321	44.22			1160.64			3.32321	745.568	719900	1428.57	1.996	128.279	12.513	55.78	3.43751
		797.221	720300			3.325	44.21			1184.7			3.325	797.221	720300	1400	2.283	128.471	12.58	55.79	3.43751
		797.221	721800			3.31768	44.15			1184.7			3.31768	797.221	721800	1314.29	2.283	127.896	12.437	55.85	3.43751
		797.221	723400			3.31059	44.09			1184.7			3.31059	797.221	723400	1100	2.283	127.881	12.544	55.91	3.43751
		797.221	724900			3.33745	44.03			1184.7			3.33745	797.221	724900	942.857	2.283	127.159	13.023	55.97	3.43751
		797.221	726000			3.40877	43.99			1184.7			3.40877	797.221	726000	914.286	2.283	127.232	14.207	56.01	4.21191
		797.221	726400			3.54158	43.97			1184.7			3.54158	797.221	726400	871.429	2.283	126.48	14.883	56.03	4.21191
		797.221	726500			3.71414	43.97			1184.7			3.71414	797.221	726500	842.857	2.283	125.654	13.558	56.03	4.21191
		1148.88	726700			3.86931	43.96			1214.19			3.86931	1148.88	726700	814.286	2.558	125.964	13.67	56.04	4.21191
		1148.88	727900			3.9466	43.91			1214.19			3.9466	1148.88	727900	828.571	2.558	128.441	14.314	56.09	4.21191
		1148.88	729300			3.93736	43.86			1214.19			3.93736	1148.88	729300	814.286	2.558	135.063	14.854	56.14	4.21191
		1148.88	730600			3.99213	43.81			1214.19			3.99213	1148.88	730600	814.286	2.558	143.099	15.231	56.19	4.21191
		1148.88	731800			4.15742	43.76			1214.19			4.15742	1148.88	731800	814.286	2.558	151.579	15.407	56.24	3.56031
		1148.88	732100			4.49137	43.75			1214.19			4.49137	1148.88	732100	828.571	2.558	159.394	15.954	56.25	3.56031
		1148.88	732200			4.90494	43.74			1214.19			4.90494	1148.88	732200	857.143	2.558	164.437	15.984	56.26	3.56031
		2521.57	732400			5.21744	43.74			1239.11			5.21744	2521.57	732400	900	2.907	166.59	16.223	56.26	3.56031
		2521.57	733700			5.28225	48.33			1239.11			5.28225	2521.57	733700	957.143	2.907	174.347	17.523	51.67	3.56031
		2521.57	735300			5.12748	48.29			1239.11			5.12748	2521.57	735300	1171.43	2.907	185.717	18.474	51.71	3.56031
		2521.57	736900			4.93045	48.25			1239.11			4.93045	2521.57	736900	1328.57	2.907	193.591	19.285	51.75	3.56031
		2521.57	738500			4.79117	48.21			1239.11			4.79117	2521.57	738500	1357.14	2.907	200.655	19.945	51.79	1.4008
		2521.57	740300			4.78015	48.16			1239.11			4.78015	2521.57	740300	1371.43	2.907	206.258	20.392	51.84	1.4008
		2521.57	741500			4.87139	48.13			1239.11			4.87139	2521.57	741500	1342.86	2.907	211.906	22.691	51.87	1.4008
		3815.8	741900			4.9709	48.12			1248.91			4.9709	3815.8	741900	1314.29	3.28	214.708	22.84	51.88	1.4008
		3815.8	743300			4.98026	48.09			1248.91			4.98026	3815.8	743300	1285.71	3.28	220.356	23.462	51.91	1.4008
		3815.8	744700			4.90266	48.05			1248.91			4.90266	3815.8	744700	1242.86	3.28	224.308	23.358	51.95	1.4008
		3815.8	746100			4.78302	48.02			1248.91			4.78302	3815.8	746100	1214.29	3.28	229.071	22.918	51.98	1.4008
		3815.8	747500			4.67626	47.98			1248.91			4.67626	3815.8	747500	1200	3.28	230.723	21.863	52.02	1.09134
		3815.8	749000			4.62178	47.94			1248.91			4.62178	3815.8	749000	1128.57	3.28	233.348	21.027	52.06	1.09134
		3815.8	750000			4.62031	47.92			1248.91			4.62031	3815.8	750000	1071.43	3.28	236.371	20.549	52.08	1.09134
		4336.81	750300			4.64435	47.91			1256.55			4.64435	4336.81	750300	1014.29	3.314	239.128	20.409	52.09	1.09134
		4336.81	751200			4.65582	47.89			1256.55			4.65582	4336.81	751200	942.857	3.314	243.139	19.485	52.11	1.09134
		4336.81	752200			4.6577	47.86			1256.55			4.6577	4336.81	752200	871.429	3.314	248.448	19.178	52.14	1.09134
		4336.81	753200			4.67728	47.84			1256.55			4.67728	4336.81	753200	828.571	3.314	254.066	19.187	52.16	1.09134
		4336.81	754100			4.73237	47.82			1256.55			4.73237	4336.81	754100	814.286	3.314	262.029	19.157	52.18	1.68816
		4336.81	755100			4.84553	47.79			1256.55			4.84553	4336.81	755100	785.714	3.314	270.745	19.04	52.21	1.68816
		4336.81	755800			5.01245	47.77			1256.55			5.01245	4336.81	755800	757.143	3.314	275.227	18.975	52.23	1.68816
		5342.87	756000			5.18691	47.77			1268.37			5.18691	5342.87	756000	742.857	3.665	276.186	18.914	52.23	1.68816
		5342.87	756700			5.31305	44.9			1268.37			5.31305	5342.87	756700	700	3.665	284.12	18.725	55.1	1.68816
		5342.87	757500			5.38798	44.87			1268.37			5.38798	5342.87	757500	728.571	3.665	289.03	18.32	55.13	1.68816
		5342.87	758400			5.41424	44.83			1268.37			5.41424	5342.87	758400	742.857	3.665	290.652	17.801	55.17	1.68816
		5342.87	759000			5.42173	44.81			1268.37			5.42173	5342.87	759000	742.857	3.665	291.272	17.241	55.19	3.36194
		5342.87	760200			5.42303	44.77			1268.37			5.42303	5342.87	760200	728.571	3.665	291.581	16.674	55.23	3.36194
		5342.87	761000			5.41494	44.74			1268.37			5.41494	5342.87	761000	728.571	3.665	290.357	16.209	55.26	3.36194
		5149.08	761200			5.31663	44.73			1291.9			5.31663	5149.08	761200	728.571	4.273	290.298	16.034	55.27	3.36194
		5149.08	761800			5.24413	44.71			1291.9			5.24413	5149.08	761800	742.857	4.273	287.261	15.264	55.29	3.36194
		5149.08	762600			5.19764	44.68			1291.9			5.19764	5149.08	762600	714.286	4.273	288.367	14.564	55.32	3.36194
		5149.08	763500			5.13398	44.65			1291.9			5.13398	5149.08	763500	714.286	4.273	287.379	13.842	55.35	3.36194
		5149.08	764200			5.03757	44.62			1291.9			5.03757	5149.08	764200	700	4.273	287.32	13.148	55.38	3.4296
		5149.08	765200			4.88402	44.59			1291.9			4.88402	5149.08	765200	714.286	4.273	301.107	12.45	55.41	3.4296
		5149.08	766000			4.68084	44.56			1291.9			4.68084	5149.08	766000	700	4.273	299.707	11.945	55.44	3.4296
		3774.62	766100			4.47454	44.56			1315.91			4.47454	3774.62	766100	685.714	4.412	296.934	11.746	55.44	3.4296
		3774.62	766800			4.3283	44.53			1315.91			4.3283	3774.62	766800	671.429	4.412	292.26	10.736	55.47	3.4296
		3774.62	767500			4.27918	44.51			1315.91			4.27918	3774.62	767500	642.857	4.412	279.622	9.969	55.49	3.4296
		3774.62	768300			4.26784	44.48			1315.91			4.26784	3774.62	768300	614.286	4.412	270.538	9.234	55.52	3.4296
		3774.62	768900			4.23992	44.46			1315.91			4.23992	3774.62	768900	614.286	4.412	260.643	8.62	55.54	1.39063
		3774.62	769700			4.12624	44.43			1315.91			4.12624	3774.62	769700	600	4.412	236.223	8.058	55.57	1.39063
		3774.62	770300			3.91671	44.4			1315.91			3.91671	3774.62	770300	571.429	4.412	229.042	7.669	55.6	1.39063
		2119.07	770400			3.66344	44.4			1325.65			3.66344	2119.07	770400	542.857	4.394	226.019	7.559	55.6	1.39063
		2119.07	771000			3.46632	44.38			1325.65			3.46632	2119.07	771000	514.286	4.394	216.95	6.953	55.62	1.39063
		2119.07	771500			3.3968	44.36			1325.65			3.3968	2119.07	771500	471.429	4.394	208.013	6.556	55.64	1.39063
		2119.07	772100			3.42387	30.04			1325.65			3.42387	2119.07	772100	442.857	4.394	198.59	6.204	69.96	1.39063
		2119.07	772500			3.48516	30.02			1325.65			3.48516	2119.07	772500	428.571	4.394	190.657	5.888	69.98	0.443657
		2119.07	773000			3.49528	29.99			1325.65			3.49528	2119.07	773000	385.714	4.394	182.074	5.608	70.01	0.443657
		2119.07	773400			3.42481	29.97			1325.65			3.42481	2119.07	773400	357.143	4.394	176.898	5.449	70.03	0.443657
		1251.03	773400			3.29726	29.97			1328.75			3.29726	1251.03	773400	328.571	3.857	173.919	5.403	70.03	0.443657
		1251.03	773700			3.19849	29.95			1328.75			3.19849	1251.03	773700	300	3.857	164.408	5.135	70.05	0.443657
		1251.03	774000			3.19525	29.94			1328.75			3.19525	1251.03	774000	285.714	3.857	155.265	4.973	70.06	0.443657
		1251.03	774400			3.27263	29.91			1328.75			3.27263	1251.03	774400	257.143	3.857	149.617	4.799	70.09	0.443657
		1251.03	774600			3.38296	29.9			1328.75			3.38296	1251.03	774600	271.429	3.857	141.802	4.664	70.1	-1.40656
		1251.03	775000			3.45827	29.89			1328.75			3.45827	1251.03	775000	242.857	3.857	134.281	4.522	70.11	-1.40656
		1251.03	775200			3.47345	29.87			1328.75			3.47345	1251.03	775200	228.571	3.857	130.358	4.414	70.13	-1.40656
		869.94	775300			3.44253	29.87			1318.91			3.44253	869.94	775300	214.286	2.942	128.722	4.389	70.13	-1.40656
		869.94	775400			3.42931	29.86			1318.91			3.42931	869.94	775400	200	2.942	123.413	4.28	70.14	-1.40656
		869.94	775600			3.48211	29.85			1318.91			3.48211	869.94	775600	171.429	2.942	115.981	4.199	70.15	-1.40656
		869.94	775900			3.59593	29.83			1318.91			3.59593	869.94	775900	171.429	2.942	110.923	4.139	70.17	-1.40656
		869.94	776000			3.73854	29.83			1318.91			3.73854	869.94	776000	157.143	2.942	106.278	4.102	70.17	-1.3738
		869.94	776200			3.86819	29.82			1318.91			3.86819	869.94	776200	157.143	2.942	102.252	4.065	70.18	-1.3738
		869.94	776400			3.96881	29.81			1318.91			3.96881	869.94	776400	128.571	2.942	99.745	4.052	70.19	-1.3738
		769.882	776400			4.04125	29.81			1309.29			4.04125	769.882	776400	114.286	2.418	97.857	4.046	70.19	-1.3738
		769.882	776500			4.11241	29.8			1309.29			4.11241	769.882	776500	114.286	2.418	98.801	4.092	70.2	-1.3738
		769.882	776500			4.20043	29.8			1309.29			4.20043	769.882	776500	100	2.418	98.536	4.143	70.2	-1.3738
		769.882	776700			4.32937	29.79			1309.29			4.32937	769.882	776700	85.7143	2.418	97.032	4.21	70.21	-1.3738
		769.882	776800			4.49501	29.78			1309.29			4.49501	769.882	776800	85.7143	2.418	98.285	4.286	70.22	-1.18904
		769.882	776900			4.69825	29.78			1309.29			4.69825	769.882	776900	85.7143	2.418	99.568	4.393	70.22	-1.18904
		769.882	777000			4.9251	29.77			1309.29			4.9251	769.882	777000	100	2.418	100.084	4.467	70.23	-1.18904
		926.703	777000			5.13258	29.77			1300.97			5.13258	926.703	777000	85.7143	1.813	100.512	4.48	70.23	-1.18904
		926.703	777100			5.27573	18.83			1300.97			5.27573	926.703	777100	71.4286	1.813	101.161	4.648	81.17	-1.18904
		926.703	777200			5.33579	18.83			1300.97			5.33579	926.703	777200	71.4286	1.813	104.714	4.783	81.17	-1.18904
		926.703	777300			5.38826	18.83			1300.97			5.38826	926.703	777300	71.4286	1.813	107.162	4.927	81.17	-1.18904
		926.703	777300			5.47398	18.83			1300.97			5.47398	926.703	777300	71.4286	1.813	107.782	5.064	81.17	-0.309686
		926.703	777400			5.63948	18.83			1300.97			5.63948	926.703	777400	71.4286	1.813	109.006	5.183	81.17	-0.309686
		926.703	777500			5.86564	18.83			1300.97			5.86564	926.703	777500	57.1429	1.813	109.64	5.262	81.17	-0.309686
		1296.08	777500			6.07173	18.83			1298.8			6.07173	1296.08	777500	57.1429	1.751	110.2	5.286	81.17	-0.309686
		1296.08	777600			6.16495	18.83			1298.8			6.16495	1296.08	777600	57.1429	1.751	111.424	5.601	81.17	-0.309686
		1296.08	777600			6.1191	18.83			1298.8			6.1191	1296.08	777600	57.1429	1.751	111.557	5.837	81.17	-0.309686
		1296.08	777700			6.05339	18.83			1298.8			6.05339	1296.08	777700	57.1429	1.751	112.442	6.097	81.17	-0.309686
		1296.08	777700			6.03531	18.83			1298.8			6.03531	1296.08	777700	57.1429	1.751	115.007	6.33	81.17	0.425971
		1296.08	777800			6.12878	18.83			1298.8			6.12878	1296.08	777800	42.8571	1.751	119.52	6.554	81.17	0.425971
		1296.08	777900			6.30646	18.82			1298.8			6.30646	1296.08	777900	57.1429	1.751	119.505	6.703	81.18	0.425971
		1883.33	777900			6.4709	18.82			1301.78			6.4709	1883.33	777900	57.1429	1.607	119.048	6.726	81.18	0.425971
		1883.33	777900			6.51315	18.82			1301.78			6.51315	1883.33	777900	57.1429	1.607	123.369	6.937	81.18	0.425971
		1883.33	778000			6.40738	18.82			1301.78			6.40738	1883.33	778000	57.1429	1.607	128.235	7.103	81.18	0.425971
		1883.33	778100			6.22912	18.82			1301.78			6.22912	1883.33	778100	42.8571	1.607	135.888	7.206	81.18	0.425971
		1883.33	778100			6.05089	18.82			1301.78			6.05089	1883.33	778100	42.8571	1.607	142.156	7.224	81.18	1.57674
		1883.33	778200			5.92454	18.82			1301.78			5.92454	1883.33	778200	57.1429	1.607	145.016	7.147	81.18	1.57674
		1883.33	778200			5.85111	18.82			1301.78			5.85111	1883.33	778200	42.8571	1.607	150.178	7.079	81.18	1.57674
		2120.66	778200			5.80872	18.82			1312.82			5.80872	2120.66	778200	42.8571	1.771	150.989	7.06	81.18	1.57674
		2120.66	778300			5.7574	18.82			1312.82			5.7574	2120.66	778300	42.8571	1.771	155.811	6.916	81.18	1.57674
		2120.66	778300			5.67979	18.82			1312.82			5.67979	2120.66	778300	42.8571	1.771	158.17	6.796	81.18	1.57674
		2120.66	778400			5.57841	18.82			1312.82			5.57841	2120.66	778400	42.8571	1.771	158.996	6.705	81.18	1.57674
		2120.66	778400			5.46992	18.82			1312.82			5.46992	2120.66	778400	57.1429	1.771	158.952	6.669	81.18	2.6957
		2120.66	778500			5.3651	18.82			1312.82			5.3651	2120.66	778500	42.8571	1.771	162.211	6.676	81.18	2.6957
		2120.66	778500			5.26887	18.82			1312.82			5.26887	2120.66	778500	42.8571	1.771	164.187	6.675	81.18	2.6957
		2052.17	778600			5.1896	18.82			1331.69			5.1896	2052.17	778600	42.8571	1.742	164.983	6.662	81.18	2.6957
		2052.17	778600			5.13123	18.82			1331.69			5.13123	2052.17	778600	42.8571	1.742	166.133	6.536	81.18	2.6957
		2052.17	778600			5.09443	18.82			1331.69			5.09443	2052.17	778600	42.8571	1.742	174.495	6.415	81.18	2.6957
		2052.17	778700			5.05894	18.82			1331.69			5.05894	2052.17	778700	42.8571	1.742	176.279	6.265	81.18	2.6957
		2052.17	778700			5.01487	18.82			1331.69			5.01487	2052.17	778700	28.5714	1.742	177.4	6.111	81.18	3.45523
		2052.17	778800			4.94954	18.82			1331.69			4.94954	2052.17	778800	28.5714	1.742	178.137	5.934	81.18	3.45523
		2052.17	778800			4.86559	18.82			1331.69			4.86559	2052.17	778800	42.8571	1.742	174.922	5.818	81.18	3.45523
		1818	778800			4.78278	18.82			1355.87			4.78278	1818	778800	28.5714	1.883	173.654	5.779	81.18	3.45523
		1818	778800			4.7279	18.82			1355.87			4.7279	1818	778800	42.8571	1.883	147.73	4.71	81.18	3.45523
		1818	778900			4.71489	18.82			1355.87			4.71489	1818	778900	28.5714	1.883	141.477	4.797	81.18	3.45523
		1818	778900			4.69325	18.82			1355.87			4.69325	1818	778900	42.8571	1.883	148.379	4.568	81.18	3.45523
		1818	779000			4.63461	18.82			1355.87			4.63461	1818	779000	42.8571	1.883	148.467	4.359	81.18	2.65017
		1818	779000			4.50004	18.82			1355.87			4.50004	1818	779000	42.8571	1.883	146.639	4.211	81.18	2.65017
		1818	779100			4.29331	18.82			1355.87			4.29331	1818	779100	28.5714	1.883	147.096	4.102	81.18	2.65017
		1191.82	779100			4.06737	18.82			1374.42			4.06737	1191.82	779100	42.8571	1.965	147.936	4.092	81.18	2.65017
		1191.82	779100			3.90243	18.82			1374.42			3.90243	1191.82	779100	28.5714	1.965	169.967	4.668	81.18	2.65017
		1191.82	779100			3.85012	18.82			1374.42			3.85012	1191.82	779100	42.8571	1.965	166.089	4.188	81.18	2.65017
		1191.82	779200			3.87551	18.82			1374.42			3.87551	1191.82	779200	42.8571	1.965	151.977	4.003	81.18	2.65017
		1191.82	779200			3.92427	18.82			1374.42			3.92427	1191.82	779200	42.8571	1.965	145.503	3.829	81.18	1.57453
		1191.82	779300			3.92915	18.82			1374.42			3.92915	1191.82	779300	42.8571	1.965	138.086	3.664	81.18	1.57453
		1191.82	779400			3.87176	18.82			1374.42			3.87176	1191.82	779400	57.1429	1.965	132.806	3.534	81.18	1.57453
		832.275	779400			3.77679	18.82			1385.45			3.77679	832.275	779400	42.8571	1.917	130.388	3.491	81.18	1.57453
		832.275	779400			3.71282	18.82			1385.45			3.71282	832.275	779400	57.1429	1.917	124.593	3.352	81.18	1.57453
		832.275	779500			3.72758	18.82			1385.45			3.72758	832.275	779500	42.8571	1.917	117.677	3.255	81.18	1.57453
		832.275	779500			3.79253	18.82			1385.45			3.79253	832.275	779500	28.5714	1.917	108.991	3.178	81.18	1.57453
		832.275	779600			3.86357	18.82			1385.45			3.86357	832.275	779600	42.8571	1.917	104.759	3.11	81.18	1.7368
		832.275	779600			3.8832	18.82			1385.45			3.8832	832.275	779600	42.8571	1.917	99.052	3.042	81.18	1.7368
		832.275	779600			3.83723	18.82			1385.45			3.83723	832.275	779600	28.5714	1.917	108.888	3.005	81.18	1.7368
		585.623	779700			3.75318	18.82			1397.6			3.75318	585.623	779700	42.8571	1.656	108.666	3.004	81.18	1.7368
		585.623	779700			3.69804	18.81			1397.6			3.69804	585.623	779700	28.5714	1.656	102.576	2.967	81.19	1.7368
		585.623	779700			3.71865	18.81			1397.6			3.71865	585.623	779700	42.8571	1.656	98.211	2.943	81.19	1.7368
		585.623	779800			3.79847	18.81			1397.6			3.79847	585.623	779800	42.8571	1.656	98.241	2.912	81.19	1.7368
		585.623	779800			3.89916	18.81			1397.6			3.89916	585.623	779800	28.5714	1.656	94.023	2.887	81.19	0.891929
		585.623	779900			3.97272	18.81			1397.6			3.97272	585.623	779900	28.5714	1.656	91.325	2.868	81.19	0.891929
		585.623	779900			4.00458	18.81			1397.6			4.00458	585.623	779900	42.8571	1.656	78.967	2.841	81.19	0.891929
		479.048	779900			4.0069	18.81			1403.85			4.0069	479.048	779900	28.5714	1.357	78.259	2.839	81.19	0.891929
		479.048	779900			4.0222	18.81			1403.85			4.0222	479.048	779900	28.5714	1.357	76.357	2.786	81.19	0.891929
		479.048	780000			4.0787	18.81			1403.85			4.0787	479.048	780000	28.5714	1.357	72.169	2.741	81.19	0.891929
		479.048	780000			4.14738	18.81			1403.85			4.14738	479.048	780000	28.5714	1.357	67.48	2.69	81.19	0.891929
		479.048	780000			4.19854	18.81			1403.85			4.19854	479.048	780000	28.5714	1.357	63.955	2.633	81.19	0.602371
		479.048	780100			4.19373	18.81			1403.85			4.19373	479.048	780100	42.8571	1.357	61.522	2.563	81.19	0.602371
		479.048	780100			4.12938	18.81			1403.85			4.12938	479.048	780100	28.5714	1.357	59.988	2.512	81.19	0.602371
		358.629	780100			4.03824	18.81			1408.06			4.03824	358.629	780100	28.5714	1.03	59.074	2.496	81.19	0.602371
		358.629	780200			3.97931	18.81			1408.06			3.97931	358.629	780200	28.5714	1.03	55.093	2.398	81.19	0.602371
		358.629	780200			3.99093	18.81			1408.06			3.99093	358.629	780200	28.5714	1.03	51.893	2.297	81.19	0.602371
		358.629	780200			4.03809	18.81			1408.06			4.03809	358.629	780200	28.5714	1.03	50.551	2.217	81.19	0.602371
		358.629	780200			4.07958	18.81			1408.06			4.07958	358.629	780200	28.5714	1.03	46.009	1.963	81.19	-1.40431
		358.629	780300			4.06305	18.81			1408.06			4.06305	358.629	780300	14.2857	1.03	43.251	1.94	81.19	-1.40431
		358.629	780300			3.9794	18.81			1408.06			3.9794	358.629	780300	28.5714	1.03	41.482	1.915	81.19	-1.40431
		250.571	780300			3.86267	18.81			1398.23			3.86267	250.571	780300	28.5714	0.663	41.334	1.915	81.19	-1.40431
		250.571	780300			3.78214	18.81			1398.23			3.78214	250.571	780300	42.8571	0.663	41.408	1.934	81.19	-1.40431
		250.571	780400			3.78473	18.81			1398.23			3.78473	250.571	780400	28.5714	0.663	40.818	1.995	81.19	-1.40431
		250.571	780400			3.90286	18.81			1398.23			3.90286	250.571	780400	28.5714	0.663	38.975	2.052	81.19	-1.40431
		250.571	780500			4.11593	18.81			1398.23			4.11593	250.571	780500	28.5714	0.663	41.482	2.287	81.19	0.6722
		250.571	780500			4.40727	18.81			1398.23			4.40727	250.571	780500	28.5714	0.663	41.275	2.28	81.19	0.6722
		250.571	780500			4.74701	18.81			1398.23			4.74701	250.571	780500	28.5714	0.663	42.072	2.3	81.19	0.6722
		327.315	780500			5.06207	18.81			1402.94			5.06207	327.315	780500	28.5714	0.727	42.16	2.299	81.19	0.6722
		327.315	780500			5.28461	18.81			1402.94			5.28461	327.315	780500	28.5714	0.727	33.946	1.959	81.19	0.6722
		327.315	780600			5.38558	18.81			1402.94			5.38558	327.315	780600	28.5714	0.727	35.259	2.16	81.19	0.6722
		327.315	780600			5.43527	18.81			1402.94			5.43527	327.315	780600	28.5714	0.727	39.756	2.219	81.19	0.6722
		327.315	780700			5.48688	18.81			1402.94			5.48688	327.315	780700	28.5714	0.727	41.88	2.28	81.19	-0.253971
		327.315	780700			5.59374	18.81			1402.94			5.59374	327.315	780700	42.8571	0.727	43.251	2.358	81.19	-0.253971
		327.315	780700			5.74871	18.81			1402.94			5.74871	327.315	780700	28.5714	0.727	44.8	2.414	81.19	-0.253971
		428.424	780700			5.89492	18.81			1401.16			5.89492	428.424	780700	28.5714	0.524	44.903	2.421	81.19	-0.253971
		428.424	780800			5.95885	18.81			1401.16			5.95885	428.424	780800	28.5714	0.524	53.53	2.893	81.19	-0.253971
		428.424	780800			5.91697	18.81			1401.16			5.91697	428.424	780800	28.5714	0.524	53.043	2.802	81.19	-0.253971
		428.424	780800			5.88708	18.81			1401.16			5.88708	428.424	780800	28.5714	0.524	50.448	2.861	81.19	-0.253971
		428.424	780900			5.92411	18.81			1401.16			5.92411	428.424	780900	28.5714	0.524	50.477	2.909	81.19	1.71866
		428.424	780900			6.08687	18.81			1401.16			6.08687	428.424	780900	28.5714	0.524	53.072	2.959	81.19	1.71866
		428.424	780900			6.33814	18.81			1401.16			6.33814	428.424	780900	28.5714	0.524	52.777	2.991	81.19	1.71866
		658.568	780900			6.5597	18.81			1413.19			6.5597	658.568	780900	28.5714	0.586	53.323	2.991	81.19	1.71866
		658.568	781000			6.62742	18.81			1413.19			6.62742	658.568	781000	28.5714	0.586	56.936	2.991	81.19	1.71866
		658.568	781000			6.51666	18.81			1413.19			6.51666	658.568	781000	28.5714	0.586	59.104	2.991	81.19	1.71866
		658.568	781000			6.38794	18.81			1413.19			6.38794	658.568	781000	42.8571	0.586	65.504	2.991	81.19	1.71866
		658.568	781100			6.32609	18.81			1413.19			6.32609	658.568	781100	42.8571	0.586	69.293	2.991	81.19	0.316757
		658.568	781100			6.40586	18.81			1413.19			6.40586	658.568	781100	28.5714	0.586	73.024	2.991	81.19	0.316757
		658.568	781200			6.58809	18.81			1413.19			6.58809	658.568	781200	28.5714	0.586	75.222	2.991	81.19	0.316757
		1009.55	781200			6.75295	18.81			1415.41			6.75295	1009.55	781200	42.8571	0.643	75.679	2.991	81.19	0.316757
		1009.55	781200			6.77314	18.81			1415.41			6.77314	1009.55	781200	28.5714	0.643	80.589	2.991	81.19	0.316757
		1009.55	781200			6.62467	18.81			1415.41			6.62467	1009.55	781200	42.8571	0.643	87.373	2.991	81.19	0.316757
		1009.55	781300			6.48148	18.81			1415.41			6.48148	1009.55	781300	28.5714	0.643	88.788	2.991	81.19	0.316757
		1009.55	781300			6.42556	18.81			1415.41			6.42556	1009.55	781300	28.5714	0.643	91.207	2.991	81.19	-0.878686
		1009.55	781400			6.53135	18.81			1415.41			6.53135	1009.55	781400	42.8571	0.643	95.542	2.991	81.19	-0.878686
		1009.55	781400			6.74886	18.81			1415.41			6.74886	1009.55	781400	42.8571	0.643	98.314	2.991	81.19	-0.878686
		1617.17	781400			6.9388	18.81			1409.26			6.9388	1617.17	781400	28.5714	0.584	99.435	2.991	81.19	-0.878686
		1617.17	781500			6.96017	18.8			1409.26			6.96017	1617.17	781500	42.8571	0.584	104.832	2.991	81.2	-0.878686
		1617.17	781500			6.79136	18.8			1409.26			6.79136	1617.17	781500	28.5714	0.584	112.987	2.991	81.2	-0.878686
		1617.17	781500			6.55466	18.8			1409.26			6.55466	1617.17	781500	42.8571	0.584	120.139	2.991	81.2	-0.878686
		1617.17	781600			6.3431	18.8			1409.26			6.3431	1617.17	781600	42.8571	0.584	127.557	2.991	81.2	0.544029
		1617.17	781600			6.22226	18.8			1409.26			6.22226	1617.17	781600	28.5714	0.584	133.219	2.991	81.2	0.544029
		1617.17	781700			6.18185	18.8			1409.26			6.18185	1617.17	781700	28.5714	0.584	135.417	2.991	81.2	0.544029
		1998.22	781700			6.17284	18.8			1413.07			6.17284	1998.22	781700	42.8571	0.937	135.977	2.991	81.2	0.544029
		1998.22	781700			6.12669	18.8			1413.07			6.12669	1998.22	781700	28.5714	0.937	138.749	2.991	81.2	0.544029
		1998.22	781700			6.01899	18.8			1413.07			6.01899	1998.22	781700	28.5714	0.937	146.816	2.991	81.2	0.544029
		1998.22	781800			5.83074	18.8			1413.07			5.83074	1998.22	781800	14.2857	0.937	152.699	2.991	81.2	0.544029
		1998.22	781800			5.59381	18.8			1413.07			5.59381	1998.22	781800	28.5714	0.937	143.63	2.991	81.2	3.99459
		1998.22	781800			5.31733	18.8			1413.07			5.31733	1998.22	781800	28.5714	0.937	139.988	2.991	81.2	3.99459
		1998.22	781800			5.01958	18.8			1413.07			5.01958	1998.22	781800	28.5714	0.937	141.787	2.991	81.2	3.99459
		1511.5	781900			4.75078	18.8			1441.03			4.75078	1511.5	781900	28.5714	1.293	141.905	2.991	81.2	3.99459
		1511.5	781900			4.56185	18.8			1441.03			4.56185	1511.5	781900	28.5714	1.293	145.193	2.991	81.2	3.99459
		1511.5	781900			4.47878	18.8			1441.03			4.47878	1511.5	781900	28.5714	1.293	144.028	2.991	81.2	3.99459
		1511.5	782000			4.45811	18.8			1441.03			4.45811	1511.5	782000	28.5714	1.293	139.59	2.991	81.2	3.99459
		1511.5	782000			4.45265	18.8			1441.03			4.45265	1511.5	782000	14.2857	1.293	149.956	2.991	81.2	4.69533
		1511.5	782000			4.41038	18.8			1441.03			4.41038	1511.5	782000	28.5714	1.293	153.039	2.991	81.2	4.69533
		1511.5	782000			4.32169	18.8			1441.03			4.32169	1511.5	782000	28.5714	1.293	149.868	2.991	81.2	4.69533
		1154.54	782000			4.21315	18.8			1473.9			4.21315	1154.54	782000	14.2857	1.616	149.131	2.991	81.2	4.69533
		1154.54	782100			4.14104	18.8			1473.9			4.14104	1154.54	782100	28.5714	1.616	143.792	2.991	81.2	4.69533
		1154.54	782100			4.14044	18.8			1473.9			4.14044	1154.54	782100	28.5714	1.616	135.697	2.991	81.2	4.69533
		1154.54	782100			4.16549	18.8			1473.9			4.16549	1154.54	782100	28.5714	1.616	131.464	2.991	81.2	4.69533
		1154.54	782200			4.17248	18.8			1473.9			4.17248	1154.54	782200	28.5714	1.616	125.831	2.991	81.2	1.64704
		1154.54	782200			4.10494	18.8			1473.9			4.10494	1154.54	782200	14.2857	1.616	118.812	2.991	81.2	1.64704
		1154.54	782200			3.95575	18.8			1473.9			3.95575	1154.54	782200	28.5714	1.616	117.765	2.991	81.2	1.64704
		728.207	782200			3.77004	18.8			1485.43			3.77004	728.207	782200	28.5714	1.32	116.88	2.991	81.2	1.64704
		728.207	782200			3.63212	11.11			1485.43			3.63212	728.207	782200	14.2857	1.32	110.082	2.991	88.89	1.64704
		728.207	782300			3.60037	11.11			1485.43			3.60037	728.207	782300	14.2857	1.32	103.373	2.991	88.89	1.64704
		728.207	782300			3.64227	11.11			1485.43			3.64227	728.207	782300	14.2857	1.32	97.282	2.991	88.89	1.64704
		728.207	782300			3.70323	11.11			1485.43			3.70323	728.207	782300	14.2857	1.32	93.935	2.991	88.89	2.81641
		728.207	782300			3.71127	11.11			1485.43			3.71127	728.207	782300	14.2857	1.32	90.617	2.991	88.89	2.81641
		728.207	782300			3.64535	11.11			1485.43			3.64535	728.207	782300	14.2857	1.32	87.815	2.991	88.89	2.81641
		469.057	782300			3.53285	11.11			1505.14			3.53285	469.057	782300	14.2857	1.169	86.974	2.991	88.89	2.81641
		469.057	782300			3.45156	11.11			1505.14			3.45156	469.057	782300	14.2857	1.169	84.025	2.991	88.89	2.81641
		469.057	782400			3.45863	11.11			1505.14			3.45863	469.057	782400	14.2857	1.169	79.793	2.991	88.89	2.81641
		469.057	782400			3.53285	11.11			1505.14			3.53285	469.057	782400	14.2857	1.169	77.006	2.991	88.89	2.81641
		469.057	782400			3.62807	11.11			1505.14			3.62807	469.057	782400	14.2857	1.169	74.042	2.991	88.89	2.95786
		469.057	782400			3.68212	11.11			1505.14			3.68212	469.057	782400	14.2857	1.169	71.859	2.991	88.89	2.95786
		469.057	782400			3.67538	11.11			1505.14			3.67538	469.057	782400	0	1.169	69.81	2.991	88.89	2.95786
		334.197	782400			3.62739	11.11			1525.85			3.62739	334.197	782400	14.2857	1.145	69.618	2.991	88.89	2.95786
		334.197	782400			3.6012	11.11			1525.85			3.6012	334.197	782400	14.2857	1.145	56.656	2.991	88.89	2.95786
		334.197	782400			3.64231	11.11			1525.85			3.64231	334.197	782400	14.2857	1.145	55.653	2.991	88.89	2.95786
		334.197	782500			3.73287	11.11			1525.85			3.73287	334.197	782500	14.2857	1.145	58.116	2.991	88.89	2.95786
		334.197	782500			3.83587	11.11			1525.85			3.83587	334.197	782500	14.2857	1.145	57.201	2.991	88.89	1.81859
		334.197	782500			3.90338	11.11			1525.85			3.90338	334.197	782500	14.2857	1.145	56.759	2.991	88.89	1.81859
		334.197	782500			3.92188	11.11			1525.85			3.92188	334.197	782500	14.2857	1.145	57.113	2.991	88.89	1.81859
		263.527	782500			3.90821	11.11			1538.58			3.90821	263.527	782500	0	0.913	56.641	2.991	88.89	1.81859
		263.527	782500			3.91095	11.11			1538.58			3.91095	263.527	782500	14.2857	0.913	65.032	2.991	88.89	1.81859
		263.527	782500			3.96299	11.11			1538.58			3.96299	263.527	782500	14.2857	0.913	60.741	2.991	88.89	1.81859
		263.527	782500			4.06244	11.11			1538.58			4.06244	263.527	782500	14.2857	0.913	55.107	2.991	88.89	1.81859
		263.527	782600			4.18589	11.11			1538.58			4.18589	263.527	782600	14.2857	0.913	51.878	2.991	88.89	0.8106
		263.527	782600			4.30774	11.11			1538.58			4.30774	263.527	782600	14.2857	0.913	49.563	2.991	88.89	0.8106
		263.527	782600			4.41692	11.11			1538.58			4.41692	263.527	782600	14.2857	0.913	47.262	2.991	88.89	0.8106
		258.715	782600			4.50662	11.11			1544.25			4.50662	258.715	782600	14.2857	0.701	47.587	2.991	88.89	0.8106
		258.715	782600			4.58327	11.11			1544.25			4.58327	258.715	782600	14.2857	0.701	44.932	2.991	88.89	0.8106
		258.715	782600			4.65149	11.11			1544.25			4.65149	258.715	782600	14.2857	0.701	44.357	2.991	88.89	0.8106
		258.715	782600			4.7011	11.11			1544.25			4.7011	258.715	782600	14.2857	0.701	42.484	2.991	88.89	0.8106
		258.715	782700			4.72871	11.11			1544.25			4.72871	258.715	782700	14.2857	0.701	41.806	2.991	88.89	0.704057
		258.715	782700			4.72803	11.11			1544.25			4.72803	258.715	782700	14.2857	0.701	40.671	2.991	88.89	0.704057
		258.715	782700			4.70332	11.11			1544.25			4.70332	258.715	782700	14.2857	0.701	40.125	2.991	88.89	0.704057
		235.575	782700			4.67161	11.11			1549.18			4.67161	235.575	782700	14.2857	0.668	39.461	2.991	88.89	0.704057
		235.575	782700			4.65499	11.11			1549.18			4.65499	235.575	782700	0	0.668	40.155	2.991	88.89	0.704057
		235.575	782700			4.66551	11.11			1549.18			4.66551	235.575	782700	0	0.668	39.211	2.991	88.89	0.704057
		235.575	782700			4.7066	11.11			1549.18			4.7066	235.575	782700	14.2857	0.668	39.181	2.991	88.89	0.704057
		235.575	782700			4.76777	11.11			1549.18			4.76777	235.575	782700	14.2857	0.668	38.341	2.991	88.89	0.582014
		235.575	782700			4.84136	11.11			1549.18			4.84136	235.575	782700	14.2857	0.668	37.117	2.991	88.89	0.582014
		235.575	782800			4.92025	11.11			1549.18			4.92025	235.575	782800	14.2857	0.668	37.648	2.991	88.89	0.582014
		248.403	782800			4.99042	11.11			1553.25			4.99042	248.403	782800	14.2857	0.581	37.692	2.991	88.89	0.582014
		248.403	782800			5.04057	11.11			1553.25			5.04057	248.403	782800	14.2857	0.581	37.191	2.991	88.89	0.582014
		248.403	782800			5.06592	11.11			1553.25			5.06592	248.403	782800	14.2857	0.581	37.087	2.991	88.89	0.582014
		248.403	782800			5.16578	11.11			1553.25			5.16578	248.403	782800	0	0.581	36.497	2.991	88.89	0.582014
		248.403	782800			5.36593	11.11			1553.25			5.36593	248.403	782800	0	0.581	37.353	2.991	88.89	0.0895286
		248.403	782800			5.70799	11.11			1553.25			5.70799	248.403	782800	0	0.581	38.488	2.991	88.89	0.0895286
		248.403	782800			6.14091	11.11			1553.25			6.14091	248.403	782800	14.2857	0.581	38.916	2.991	88.89	0.0895286
		417.46	782800			6.51286	11.11			1553.88			6.51286	417.46	782800	14.2857	0.447	38.975	2.991	88.89	0.0895286
		417.46	782800			6.67475	11.11			1553.88			6.67475	417.46	782800	14.2857	0.447	40.833	2.991	88.89	0.0895286
		417.46	782900			6.6007	11.11			1553.88			6.6007	417.46	782900	14.2857	0.447	41.467	2.991	88.89	0.0895286
		417.46	782900			6.41797	11.11			1553.88			6.41797	417.46	782900	14.2857	0.447	42.278	2.991	88.89	0.0895286
		417.46	782900			6.23368	11.11			1553.88			6.23368	417.46	782900	14.2857	0.447	43.015	2.991	88.89	0.9463
		417.46	782900			6.12352	11.11			1553.88			6.12352	417.46	782900	14.2857	0.447	44.519	2.991	88.89	0.9463
		417.46	782900			6.08465	11.11			1553.88			6.08465	417.46	782900	0	0.447	45.095	2.991	88.89	0.9463
		510.033	782900			6.0754	11.11			1560.5			6.0754	510.033	782900	0	0.48	45.64	2.991	88.89	0.9463
		510.033	782900			6.03177	11.11			1560.5			6.03177	510.033	782900	14.2857	0.48	49.12	2.991	88.89	0.9463
		510.033	782900			5.93051	11.11			1560.5			5.93051	510.033	782900	14.2857	0.48	55.653	2.991	88.89	0.9463
		510.033	782900			5.84531	11.11			1560.5			5.84531	510.033	782900	14.2857	0.48	61.566	2.991	88.89	0.9463
		510.033	783000			5.81289	11.11			1560.5			5.81289	510.033	783000	14.2857	0.48	66.374	2.991	88.89	2.12939
		510.033	783000			5.87277	11.11			1560.5			5.87277	510.033	783000	14.2857	0.48	70.798	2.991	88.89	2.12939
		510.033	783000			6.00286	11.11			1560.5			6.00286	510.033	783000	14.2857	0.48	73.319	2.991	88.89	2.12939
		685.507	783000			6.12913	11.11			1575.41			6.12913	685.507	783000	14.2857	0.48	73.776	2.991	88.89	2.12939
		685.507	783000			6.16751	11.11			1575.41			6.16751	685.507	783000	0	0.48	78.141	2.991	88.89	2.12939
		685.507	783000			6.09325	11.11			1575.41			6.09325	685.507	783000	0	0.48	82.683	2.991	88.89	2.12939
		685.507	783000			5.98319	11.11			1575.41			5.98319	685.507	783000	14.2857	0.48	87.609	2.991	88.89	2.12939
		685.507	783000			5.89393	11.11			1575.41			5.89393	685.507	783000	14.2857	0.48	93.242	2.991	88.89	2.37693
		685.507	783000			5.87406	11.11			1575.41			5.87406	685.507	783000	14.2857	0.48	99.081	2.991	88.89	2.37693
		685.507	783100			5.9144	11.11			1575.41			5.9144	685.507	783100	14.2857	0.48	100.202	2.991	88.89	2.37693
		852.09	783100			5.96675	11.11			1592.05			5.96675	852.09	783100	14.2857	0.694	100.777	2.991	88.89	2.37693
		852.09	783100			5.96759	11.11			1592.05			5.96759	852.09	783100	14.2857	0.694	104.08	2.991	88.89	2.37693
		852.09	783100			5.89481	11.11			1592.05			5.89481	852.09	783100	14.2857	0.694	109.596	2.991	88.89	2.37693
		852.09	783100			5.7738	11.11			1592.05			5.7738	852.09	783100	0	0.694	109.728	2.991	88.89	2.37693
		852.09	783100			5.64225	11.11			1592.05			5.64225	852.09	783100	0	0.694	111.601	2.991	88.89	1.7284
		852.09	783100			5.52718	11.11			1592.05			5.52718	852.09	783100	0	0.694	112.25	2.991	88.89	1.7284
		852.09	783100			5.43451	11.11			1592.05			5.43451	852.09	783100	14.2857	0.694	114.654	2.991	88.89	1.7284
		866.677	783100			5.36494	11.11			1604.15			5.36494	866.677	783100	14.2857	0.915	115.111	2.991	88.89	1.7284
		866.677	783100			5.30856	11.11			1604.15			5.30856	866.677	783100	14.2857	0.915	117.013	2.991	88.89	1.7284
		866.677	783200			5.25946	11.11			1604.15			5.25946	866.677	783200	14.2857	0.915	117.809	2.991	88.89	1.7284
		866.677	783200			5.20006	11.11			1604.15			5.20006	866.677	783200	14.2857	0.915	122.115	2.991	88.89	1.7284
		866.677	783200			5.12805	11.11			1604.15			5.12805	866.677	783200	14.2857	0.915	120.832	2.991	88.89	2.3703
		866.677	783200			5.037	11.11			1604.15			5.037	866.677	783200	14.2857	0.915	120.154	2.991	88.89	2.3703
		866.677	783200			4.93184	11.11			1604.15			4.93184	866.677	783200	0	0.915	117.544	2.991	88.89	2.3703
		770.682	783200			4.83338	11.11			1620.74			4.83338	770.682	783200	0	1.154	117.455	2.991	88.89	2.3703
		770.682	783200			4.7665	11.11			1620.74			4.7665	770.682	783200	0	1.154	112.648	2.991	88.89	2.3703
		770.682	783200			4.74349	11.11			1620.74			4.74349	770.682	783200	14.2857	1.154	108.386	2.991	88.89	2.3703
		770.682	783200			4.7107	11.11			1620.74			4.7107	770.682	783200	14.2857	1.154	102.738	2.991	88.89	2.3703
		770.682	783200			4.63934	11.11			1620.74			4.63934	770.682	783200	14.2857	1.154	98.698	2.991	88.89	0.962686
		770.682	783300			4.48961	11.11			1620.74			4.48961	770.682	783300	14.2857	1.154	94.702	2.991	88.89	0.962686
		770.682	783300			4.26578	11.11			1620.74			4.26578	770.682	783300	14.2857	1.154	95.07	2.991	88.89	0.962686
		492.687	783300			4.02315	11.11			1627.48			4.02315	492.687	783300	14.2857	1.094	94.289	2.991	88.89	0.962686
		492.687	783300			3.84494	11.11			1627.48			3.84494	492.687	783300	14.2857	1.094	89.983	2.991	88.89	0.962686
		492.687	783300			3.78501	11.11			1627.48			3.78501	492.687	783300	0	1.094	75.177	2.991	88.89	0.962686
		492.687	783300			3.80834	11.11			1627.48			3.80834	492.687	783300	0	1.094	72.317	2.991	88.89	0.962686
		492.687	783300			3.85863	11.11			1627.48			3.85863	492.687	783300	0	1.094	70.665	2.991	88.89	0.0886429
		492.687	783300			3.86584	11.11			1627.48			3.86584	492.687	783300	0	1.094	68.04	2.991	88.89	0.0886429
		492.687	783300			3.80998	11.11			1627.48			3.80998	492.687	783300	0	1.094	65.813	2.991	88.89	0.0886429
		339.57	783300			3.71487	11.11			1628.1			3.71487	339.57	783300	0	0.984	65.504	2.991	88.89	0.0886429
		339.57	783300			3.6504	11.11			1628.1			3.6504	339.57	783300	14.2857	0.984	65.489	2.991	88.89	0.0886429
		339.57	783300			3.66575	11.11			1628.1			3.66575	339.57	783300	14.2857	0.984	72.936	2.991	88.89	0.0886429
		339.57	783300			3.76198	11.11			1628.1			3.76198	339.57	783300	14.2857	0.984	71.771	2.991	88.89	0.0886429
		339.57	783400			3.90658	11.11			1628.1			3.90658	339.57	783400	14.2857	0.984	70.517	2.991	88.89	0.761514
		339.57	783400			4.06163	11.11			1628.1			4.06163	339.57	783400	14.2857	0.984	64.501	2.991	88.89	0.761514
		339.57	783400			4.20856	11.11			1628.1			4.20856	339.57	783400	14.2857	0.984	61.463	2.991	88.89	0.761514
		333.907	783400			4.33262	11.11			1633.43			4.33262	333.907	783400	14.2857	0.878	61.389	2.991	88.89	0.761514
		333.907	783400			4.43936	11.11			1633.43			4.43936	333.907	783400	0	0.878	63.144	2.991	88.89	0.761514
		333.907	783400			4.53314	11.11			1633.43			4.53314	333.907	783400	0	0.878	64.265	2.991	88.89	0.761514
		333.907	783400			4.67475	11.11			1633.43			4.67475	333.907	783400	0	0.878	66.86	2.991	88.89	0.761514
		333.907	783400			4.87932	11.11			1633.43			4.87932	333.907	783400	0	0.878	68.143	2.991	88.89	2.28234
		333.907	783400			5.17365	11.11			1633.43			5.17365	333.907	783400	0	0.878	76.342	2.991	88.89	2.28234
		333.907	783400			5.52974	11.11			1633.43			5.52974	333.907	783400	0	0.878	80.191	2.991	88.89	2.28234
		490.044	783400			5.85007	11.11			1649.4			5.85007	490.044	783400	14.2857	1.037	81.282	2.991	88.89	2.28234
		490.044	783400			6.02991	11.11			1649.4			6.02991	490.044	783400	14.2857	1.037	82.226	2.991	88.89	2.28234
		490.044	783400			6.03836	11.11			1649.4			6.03836	490.044	783400	14.2857	1.037	83.804	2.991	88.89	2.28234
		490.044	783500			5.97945	11.11			1649.4			5.97945	490.044	783500	14.2857	1.037	84.527	2.991	88.89	2.28234
		490.044	783500			5.93061	11.11			1649.4			5.93061	490.044	783500	14.2857	1.037	84.527	2.991	88.89	2.48216
		490.044	783500			5.95856	11.11			1649.4			5.95856	490.044	783500	14.2857	1.037	84.836	2.991	88.89	2.48216
		490.044	783500			6.05288	11.11			1649.4			6.05288	490.044	783500	14.2857	1.037	85.559	2.991	88.89	2.48216
		649.073	783500			6.15024	11.11			1666.78			6.15024	649.073	783500	0	1.006	85.072	2.991	88.89	2.48216
		649.073	783500			6.16929	11.11			1666.78			6.16929	649.073	783500	0	1.006	89.275	2.991	88.89	2.48216
		649.073	783500			6.08545	11.11			1666.78			6.08545	649.073	783500	0	1.006	94.348	2.991	88.89	2.48216
		649.073	783500			5.98326	11.11			1666.78			5.98326	649.073	783500	0	1.006	99.494	2.991	88.89	2.48216
		649.073	783500			5.91634	11.11			1666.78			5.91634	649.073	783500	0	1.006	105.599	2.991	88.89	2.78589
		649.073	783500			5.93385	11.11			1666.78			5.93385	649.073	783500	0	1.006	108.49	2.991	88.89	2.78589
		649.073	783500			6.01985	11.11			1666.78			6.01985	649.073	783500	14.2857	1.006	110.067	2.991	88.89	2.78589
		848.987	783500			6.11036	11.11			1686.28			6.11036	848.987	783500	14.2857	1.072	111.483	2.991	88.89	2.78589
		848.987	783500			6.12769	11.11			1686.28			6.12769	848.987	783500	14.2857	1.072	112.545	2.991	88.89	2.78589
		848.987	783600			6.04768	11.11			1686.28			6.04768	848.987	783600	14.2857	1.072	116.659	2.991	88.89	2.78589
		848.987	783600			5.92132	11.11			1686.28			5.92132	848.987	783600	14.2857	1.072	120.847	2.991	88.89	2.78589
		848.987	783600			5.79816	11.11			1686.28			5.79816	848.987	783600	14.2857	1.072	126.982	2.991	88.89	5.58571
		848.987	783600			5.71701	11.11			1686.28			5.71701	848.987	783600	14.2857	1.072	132.954	2.991	88.89	5.58571
		848.987	783600			5.67795	11.11			1686.28			5.67795	848.987	783600	0	1.072	137.938	2.991	88.89	5.58571
		949.805	783600			5.66043	11.11			1725.38			5.66043	949.805	783600	0	1.258	137.437	2.991	88.89	5.58571
		949.805	783600			5.62953	11.11			1725.38			5.62953	949.805	783600	0	1.258	143.896	2.991	88.89	5.58571
		949.805	783600			5.57015	11.11			1725.38			5.57015	949.805	783600	14.2857	1.258	148.526	2.991	88.89	5.58571
		949.805	783600			5.47639	11.11			1725.38			5.47639	949.805	783600	14.2857	1.258	153.333	2.991	88.89	5.58571
		949.805	783600			5.36329	11.11			1725.38			5.36329	949.805	783600	14.2857	1.258	154.38	2.991	88.89	7.1503
		949.805	783700			5.23804	11.11			1725.38			5.23804	949.805	783700	14.2857	1.258	155.885	2.991	88.89	7.1503
		949.805	783700			5.10893	11.11			1725.38			5.10893	949.805	783700	14.2857	1.258	156.003	2.991	88.89	7.1503
		864.73	783700			4.99585	11.11			1775.43			4.99585	864.73	783700	14.2857	1.594	157.212	2.991	88.89	7.1503
		864.73	783700			4.91666	11.11			1775.43			4.91666	864.73	783700	14.2857	1.594	155.221	2.991	88.89	7.1503
		864.73	783700			4.87908	11.11			1775.43			4.87908	864.73	783700	0	1.594	157.934	2.991	88.89	7.1503
		864.73	783700			4.84452	11.11			1775.43			4.84452	864.73	783700	0	1.594	157.094	2.991	88.89	7.1503
		864.73	783700			4.79069	11.11			1775.43			4.79069	864.73	783700	0	1.594	155.059	2.991	88.89	9.07521
		864.73	783700			4.68924	11.11			1775.43			4.68924	864.73	783700	0	1.594	154.307	2.991	88.89	9.07521
		864.73	783700			4.54328	11.11			1775.43			4.54328	864.73	783700	0	1.594	151.107	2.991	88.89	9.07521
		662.801	783700			4.39013	11.11			1838.96			4.39013	662.801	783700	0	1.784	148.688	2.991	88.89	9.07521
		662.801	783700			4.2847	11.11			1838.96			4.2847	662.801	783700	0	1.784	140.401	2.991	88.89	9.07521
		662.801	783700			4.25914	11.11			1838.96			4.25914	662.801	783700	14.2857	1.784	134.458	2.991	88.89	9.07521
		662.801	783700			4.2489	11.11			1838.96			4.2489	662.801	783700	14.2857	1.784	127.896	2.991	88.89	9.07521
		662.801	783700			4.20371	11.11			1838.96			4.20371	662.801	783700	14.2857	1.784	119.697	2.991	88.89	6.9648
		662.801	783800			4.0567	11.11			1838.96			4.0567	662.801	783800	14.2857	1.784	112.235	2.991	88.89	6.9648
		662.801	783800			3.80127	11.11			1838.96			3.80127	662.801	783800	14.2857	1.784	108.386	2.991	88.89	6.9648
		335.348	783800			3.49834	NaN			1887.71			3.49834	335.348	783800	14.2857	1.786	108.932	2.991	88.89	6.9648
		335.348	783800			3.25724	NaN			1887.71			3.25724	335.348	783800	14.2857	1.786	111.498	2.991	88.89	6.9648
		335.348	783800			3.1579	NaN			1887.71			3.1579	335.348	783800	0	1.786	102.783	2.991	88.89	6.9648
		335.348	783800			3.17113	NaN			1887.71			3.17113	335.348	783800	0	1.786	95.115	2.991	88.89	6.9648
		335.348	783800			3.22982	NaN			1887.71			3.22982	335.348	783800	0	1.786	90.735	2.991	88.89	3.1935
		335.348	783800			3.23873	NaN			1887.71			3.23873	335.348	783800	0	1.786	87.609	2.991	88.89	3.1935
		335.348	783800			3.16142	NaN			1887.71			3.16142	335.348	783800	0	1.786	86.503	2.991	88.89	3.1935
		178.672	783800			3.01732	NaN			1910.07			3.01732	178.672	783800	0	1.713	85.618	2.991	88.89	3.1935
		178.672	783800			2.89841	NaN			1910.07			2.89841	178.672	783800	14.2857	1.713	76.387	2.991	88.89	3.1935
		178.672	783800			2.88014	NaN			1910.07			2.88014	178.672	783800	14.2857	1.713	70.208	2.991	88.89	3.1935
		178.672	783800			2.94428	NaN			1910.07			2.94428	178.672	783800	14.2857	1.713	65.489	2.991	88.89	3.1935
		178.672	783900			3.03726	NaN			1910.07			3.03726	178.672	783900	14.2857	1.713	61.139	2.991	88.89	-0.0295571
		178.672	783900			3.07613	NaN			1910.07			3.07613	178.672	783900	14.2857	1.713	56.789	2.991	88.89	-0.0295571
		178.672	783900			3.02777	NaN			1910.07			3.02777	178.672	783900	14.2857	1.713	54.812	2.991	88.89	-0.0295571
		96.21	783900			2.91198	NaN			1909.86			2.91198	96.21	783900	14.2857	1.119	54.326	2.991	88.89	-0.0295571
		96.21	783900			2.81609	NaN			1909.86			2.81609	96.21	783900	0	1.119	51.259	2.991	88.89	-0.0295571
		96.21	783900			2.81357	NaN			1909.86			2.81357	96.21	783900	0	1.119	45.92	2.991	88.89	-0.0295571
		96.21	783900			2.90256	NaN			1909.86			2.90256	96.21	783900	0	1.119	41.821	2.991	88.89	-0.0295571
		96.21	783900			3.04057	NaN			1909.86			3.04057	96.21	783900	0	1.119	40.936	2.991	88.89	-0.594314
		96.21	783900			3.16164	NaN			1909.86			3.16164	96.21	783900	0	1.119	36.556	2.991	88.89	-0.594314
		96.21	783900			3.23675	NaN			1909.86			3.23675	96.21	783900	0	1.119	35.48	2.991	88.89	-0.594314
		70.057	783900			3.26796	NaN			1905.7			3.26796	70.057	783900	0	0.88	35.082	2.991	88.89	-0.594314
		70.057	783900			3.30792	NaN			1905.7			3.30792	70.057	783900	14.2857	0.88	33.238	2.991	88.89	-0.594314
		70.057	783900			3.39823	NaN			1905.7			3.39823	70.057	783900	14.2857	0.88	31.528	2.991	88.89	-0.594314
		70.057	783900			3.54012	NaN			1905.7			3.54012	70.057	783900	14.2857	0.88	30.038	2.991	88.89	-0.594314
		70.057	784000			3.70881	NaN			1905.7			3.70881	70.057	784000	14.2857	0.88	28.21	2.991	88.89	-0.799057
		70.057	784000			3.87229	NaN			1905.7			3.87229	70.057	784000	14.2857	0.88	28.697	2.991	88.89	-0.799057
		70.057	784000			4.01627	NaN			1905.7			4.01627	70.057	784000	14.2857	0.88	28.608	2.991	88.89	-0.799057
		66.313	784000			4.13482	NaN			1900.11			4.13482	66.313	784000	14.2857	0.721	28.593	2.991	88.89	-0.799057
		66.313	784000			4.24106	NaN			1900.11			4.24106	66.313	784000	0	0.721	28.402	2.991	88.89	-0.799057
		66.313	784000			4.34416	NaN			1900.11			4.34416	66.313	784000	0	0.721	27.871	2.991	88.89	-0.799057
		66.313	784000			4.42932	NaN			1900.11			4.42932	66.313	784000	0	0.721	29.67	2.991	88.89	-0.799057
		66.313	784000			4.48754	NaN			1900.11			4.48754	66.313	784000	0	0.721	29.419	2.991	88.89	-1.44629
		66.313	784000			4.50597	NaN			1900.11			4.50597	66.313	784000	0	0.721	29.213	2.991	88.89	-1.44629
		66.313	784000			4.48809	NaN			1900.11			4.48809	66.313	784000	0	0.721	28.947	2.991	88.89	-1.44629
		57.754	784000			4.45607	NaN			1889.98			4.45607	57.754	784000	0	0.575	28.534	2.991	88.89	-1.44629
		57.754	784000			4.44167	NaN			1889.98			4.44167	57.754	784000	0	0.575	28.077	2.991	88.89	-1.44629
		57.754	784000			4.4634	NaN			1889.98			4.4634	57.754	784000	14.2857	0.575	29.154	2.991	88.89	-1.44629
		57.754	784000			4.50092	NaN			1889.98			4.50092	57.754	784000	14.2857	0.575	72.965	2.991	88.89	-1.44629
		57.754	784000			4.53294	NaN			1889.98			4.53294	57.754	784000	14.2857	0.575	71.8	2.991	88.89	-1.91487
		57.754	784100			4.53469	NaN			1889.98			4.53469	57.754	784100	14.2857	0.575	72.081	2.991	88.89	-1.91487
		57.754	784100			4.50435	NaN			1889.98			4.50435	57.754	784100	14.2857	0.575	72.169	2.991	88.89	-1.91487
		49.836	784100			4.4609	NaN			1876.58			4.4609	49.836	784100	14.2857	0.378	72.066	2.991	88.89	-1.91487
		49.836	784100			4.43786	NaN			1876.58			4.43786	49.836	784100	14.2857	0.378	72.228	2.991	88.89	-1.91487
		49.836	784100			4.45467	NaN			1876.58			4.45467	49.836	784100	0	0.378	71.432	2.991	88.89	-1.91487
		49.836	784100			4.51599	NaN			1876.58			4.51599	49.836	784100	0	0.378	26.101	2.991	88.89	-1.91487
		49.836	784100			4.60639	NaN			1876.58			4.60639	49.836	784100	0	0.378	26.308	2.991	88.89	-2.03707
		49.836	784100			4.71343	NaN			1876.58			4.71343	49.836	784100	0	0.378	26.499	2.991	88.89	-2.03707
		49.836	784100			4.82676	NaN			1876.58			4.82676	49.836	784100	0	0.378	26.411	2.991	88.89	-2.03707
		53.308	784100			4.92737	NaN			1862.32			4.92737	53.308	784100	0	0.398	26.927	2.991	88.89	-2.03707
		53.308	784100			5.001	NaN			1862.32			5.001	53.308	784100	0	0.398	27.561	2.991	88.89	-2.03707
		53.308	784100			5.04163	NaN			1862.32			5.04163	53.308	784100	0	0.398	28.048	2.991	88.89	-2.03707
		53.308	784100			5.06761	NaN			1862.32			5.06761	53.308	784100	0	0.398	29.124	2.991	88.89	-2.03707
		53.308	784100			5.09294	NaN			1862.32			5.09294	53.308	784100	0	0.398	30.024	2.991	88.89	-2.13414
		53.308	784100			5.13257	NaN			1862.32			5.13257	53.308	784100	0	0.398	29.213	2.991	88.89	-2.13414
		53.308	784100			5.18583	NaN			1862.32			5.18583	53.308	784100	0	0.398	29.906	2.991	88.89	-2.13414
		58.079	784100			5.23791	NaN			1847.38			5.23791	58.079	784100	0	0.376	29.891	2.991	88.89	-2.13414
		58.079	784100			5.26755	NaN			1847.38			5.26755	58.079	784100	0	0.376	29.213	2.991	88.89	-2.13414
		58.079	784100			5.26562	NaN			1847.38			5.26562	58.079	784100	14.2857	0.376	28.136	2.991	88.89	-2.13414
		58.079	784100			5.23368	NaN			1847.38			5.23368	58.079	784100	14.2857	0.376	27.148	2.991	88.89	-2.13414
		58.079	784100			5.18479	NaN			1847.38			5.18479	58.079	784100	14.2857	0.376	26.485	2.991	88.89	-2.26254
		58.079	784200			5.12773	NaN			1847.38			5.12773	58.079	784200	14.2857	0.376	27.045	2.991	88.89	-2.26254
		58.079	784200			5.06854	NaN			1847.38			5.06854	58.079	784200	14.2857	0.376	27.222	2.991	88.89	-2.26254
		55.965	784200			5.0172	NaN			1831.54			5.0172	55.965	784200	14.2857	0.336	26.853	2.991	88.89	-2.26254
		55.965	784200			4.98071	NaN			1831.54			4.98071	55.965	784200	14.2857	0.336	28.121	2.991	88.89	-2.26254
		55.965	784200			4.96192	NaN			1831.54			4.96192	55.965	784200	0	0.336	29.301	2.991	88.89	-2.26254
		55.965	784200			5.01388	NaN			1831.54			5.01388	55.965	784200	0	0.336	30.525	2.991	88.89	-2.26254
		55.965	784200			5.1415	NaN			1831.54			5.1415	55.965	784200	0	0.336	32.073	2.991	88.89	-1.1295
		55.965	784200			5.36247	NaN			1831.54			5.36247	55.965	784200	0	0.336	33.622	2.991	88.89	-1.1295
		55.965	784200			5.64654	NaN			1831.54			5.64654	55.965	784200	0	0.336	33.474	2.991	88.89	-1.1295
		79.249	784200			5.90267	NaN			1823.64			5.90267	79.249	784200	0	0.276	33.46	2.991	88.89	-1.1295
		79.249	784200			6.03651	NaN			1823.64			6.03651	79.249	784200	0	0.276	34.698	2.991	88.89	-1.1295
		79.249	784200			6.02048	NaN			1823.64			6.02048	79.249	784200	0	0.276	34.02	2.991	88.89	-1.1295
		79.249	784200			5.94758	NaN			1823.64			5.94758	79.249	784200	0	0.276	35.111	2.991	88.89	-1.1295
		79.249	784200			5.88719	NaN			1823.64			5.88719	79.249	784200	0	0.276	34.639	2.991	88.89	-0.682129
		79.249	784200			5.89904	NaN			1823.64			5.89904	79.249	784200	0	0.276	34.61	2.991	88.89	-0.682129
		79.249	784200			5.97377	NaN			1823.64			5.97377	79.249	784200	0	0.276	34.861	2.991	88.89	-0.682129
		102.357	784200			6.05467	NaN			1818.86			6.05467	102.357	784200	0	0.36	34.905	2.991	88.89	-0.682129
		102.357	784200			6.06788	NaN			1818.86			6.06788	102.357	784200	0	0.36	36.674	2.991	88.89	-0.682129
		102.357	784200			5.98982	NaN			1818.86			5.98982	102.357	784200	0	0.36	39.697	2.991	88.89	-0.682129
		102.357	784200			5.87873	NaN			1818.86			5.87873	102.357	784200	0	0.36	40.39	2.991	88.89	-0.682129
		102.357	784200			5.78199	NaN			1818.86			5.78199	102.357	784200	0	0.36	40.995	2.991	88.89	-1.36864
		102.357	784200			5.73975	NaN			1818.86			5.73975	102.357	784200	0	0.36	42.647	2.991	88.89	-1.36864
		102.357	784200			5.74701	NaN			1818.86			5.74701	102.357	784200	0	0.36	42.838	2.991	88.89	-1.36864
		120.678	784200			5.76975	NaN			1809.28			5.76975	120.678	784200	0	0.371	43.104	2.991	88.89	-1.36864
		120.678	784200			5.75976	NaN			1809.28			5.75976	120.678	784200	0	0.371	41.143	2.991	88.89	-1.36864
		120.678	784200			5.69844	NaN			1809.28			5.69844	120.678	784200	14.2857	0.371	41.511	2.991	88.89	-1.36864
		120.678	784200			5.60805	NaN			1809.28			5.60805	120.678	784200	14.2857	0.371	41.393	2.991	88.89	-1.36864
		120.678	784200			5.51625	NaN			1809.28			5.51625	120.678	784200	14.2857	0.371	42.101	2.991	88.89	-1.3673
		120.678	784300			5.44518	NaN			1809.28			5.44518	120.678	784300	14.2857	0.371	41.806	2.991	88.89	-1.3673
		120.678	784300			5.39717	NaN			1809.28			5.39717	120.678	784300	14.2857	0.371	41.806	2.991	88.89	-1.3673
		126.622	784300			5.3654	NaN			1799.71			5.3654	126.622	784300	14.2857	0.464	41.806	2.991	88.89	-1.3673
		126.622	784300			5.33399	NaN			1799.71			5.33399	126.622	784300	14.2857	0.464	41.806	2.991	88.89	-1.3673
		126.622	784300			5.29501	NaN			1799.71			5.29501	126.622	784300	0	0.464	41.806	2.991	88.89	-1.3673
		126.622	784300			5.24529	NaN			1799.71			5.24529	126.622	784300	0	0.464	41.806	2.991	88.89	-1.3673
		126.622	784300			5.19012	NaN			1799.71			5.19012	126.622	784300	0	0.464	41.806	2.991	88.89	-0.727129
		126.622	784300			5.1323	NaN			1799.71			5.1323	126.622	784300	0	0.464	41.806	2.991	88.89	-0.727129
		126.622	784300			5.07486	NaN			1799.71			5.07486	126.622	784300	0	0.464	41.806	2.991	88.89	-0.727129
		122.338	784300			5.02523	NaN			1794.62			5.02523	122.338	784300	0	0.416	41.806	2.991	88.89	-0.727129
		122.338	784300			4.98983	NaN			1794.62			4.98983	122.338	784300	0	0.416	41.806	2.991	88.89	-0.727129
		122.338	784300			4.97118	NaN			1794.62			4.97118	122.338	784300	0	0.416	41.806	2.991	88.89	-0.727129
		122.338	784300			4.95915	NaN			1794.62			4.95915	122.338	784300	0	0.416	41.806	2.991	88.89	-0.727129
		122.338	784300			4.94639	NaN			1794.62			4.94639	122.338	784300	0	0.416	41.806	2.991	88.89	-0.0705857
		122.338	784300			4.92475	NaN			1794.62			4.92475	122.338	784300	0	0.416	41.806	2.991	88.89	-0.0705857
		122.338	784300			4.89451	NaN			1794.62			4.89451	122.338	784300	0	0.416	41.806	2.991	88.89	-0.0705857
		116.071	784300			4.86382	NaN			1794.13			4.86382	116.071	784300	0	0.358	41.806	2.991	88.89	-0.0705857
		116.071	784300			4.84487	NaN			1794.13			4.84487	116.071	784300	0	0.358	41.806	2.991	88.89	-0.0705857
		116.071	784300			4.84375	NaN			1794.13			4.84375	116.071	784300	0	0.358	41.806	2.991	88.89	-0.0705857
		116.071	784300			4.84763	NaN			1794.13
		116.071	784300			4.8467	NaN			1794.13
		116.071	784300			4.82969	NaN			1794.13
		116.071	784300			4.79727	NaN			1794.13
		107.382	784300			4.76152	NaN			1798.6
		107.382	784300			4.74061	NaN			1798.6
		107.382	784300			4.74408	NaN			1798.6
		107.382	784300			4.74656	NaN			1798.6
		107.382	784300			4.73217	NaN			1798.6
		107.382	784300			4.68059	NaN			1798.6
		107.382	784300			4.59451	NaN			1798.6
		89.399	784300			4.50123	NaN			1803.34
		89.399	784300			4.44065	NaN			1803.34
		89.399	784300			4.43535	NaN			1803.34
		89.399	784300			4.45201	NaN			1803.34
		89.399	784300			4.45981	NaN			1803.34
		89.399	784300			4.42184	NaN			1803.34
		89.399	784300			4.33544	NaN			1803.34
		69.259	784300			4.23131	NaN			1804.56
		69.259	784300			4.16291	NaN			1804.56
		69.259	784300			4.16309	NaN			1804.56
		69.259	784300			4.20184	NaN			1804.56
		69.259	784300			4.24235	NaN			1804.56
		69.259	784300			4.24055	NaN			1804.56
		69.259	784300			4.18889	NaN			1804.56
		53.671	784300			4.11319	NaN			1800.44
		53.671	784300			4.06668	NaN			1800.44
		53.671	784300			4.08322	NaN			1800.44
		53.671	784400			4.14344	NaN			1800.44
		53.671	784400			4.21485	NaN			1800.44
		53.671	784400			4.25958	NaN			1800.44
		53.671	784400			4.26867	NaN			1800.44
		45.647	784400			4.25613	NaN			1799.15
		45.647	784400			4.25825	NaN			1799.15
		45.647	784400			4.29754	NaN			1799.15
		45.647	784400			4.39818	NaN			1799.15
		45.647	784400			4.55028	NaN			1799.15
		45.647	784400			4.75014	NaN			1799.15
		45.647	784400			4.97967	NaN			1799.15
		55.771	784400			5.18965	NaN			1804.15
		55.771	784400			5.331	NaN			1804.15
		55.771	784400			5.38384	NaN			1804.15
		55.771	784400			5.32836	NaN			1804.15
		55.771	784400			5.19422	NaN			1804.15
		55.771	784400			4.99268	NaN			1804.15
		55.771	784400			4.7465	NaN			1804.15
		41.146	784400			4.51154	NaN			1809.91
		41.146	784400			4.34618	NaN			1809.91
		41.146	784400			4.28278	NaN			1809.91
		41.146	784400			4.29132	NaN			1809.91
		41.146	784400			4.32774	NaN			1809.91
		41.146	784400			4.34436	NaN			1809.91
		41.146	784400			4.32868	NaN			1809.91
		34.524	784400			4.29359	NaN			1817.69
		34.524	784400			4.2781	NaN			1817.69
		34.524	784400			4.30602	NaN			1817.69
		34.524	784400			4.34071	NaN			1817.69
		34.524	784400			4.35206	NaN			1817.69
		34.524	784400			4.30114	NaN			1817.69
		34.524	784400			4.1869	NaN			1817.69
		24.758	784400			4.04894	NaN			1821.26
		24.758	784400			3.95336	NaN			1821.26
		24.758	784400			3.94269	NaN			1821.26
		24.758	784400			3.98318	NaN			1821.26
		24.758	784400			4.02969	NaN			1821.26
		24.758	784400			4.02607	NaN			1821.26
		24.758	784400			3.96017	NaN			1821.26
		17.644	784400			3.86115	NaN			1817.87
		17.644	784400			3.79496	NaN			1817.87
		17.644	784400			3.80628	NaN			1817.87
		17.644	784400			3.79036	NaN			1817.87
		17.644	784400			3.67354	NaN			1817.87
		17.644	784400			3.34122	NaN			1817.87
		17.644	784400			2.76377	NaN			1817.87
		0	784400			2.02114	NaN			1805.58
		0	784400			1.2785	NaN			1805.58
		0	784400			0.681648	NaN			1805.58
		0	784400			0.293129	NaN			1805.58
		0	784400			0.0885038	NaN			1805.58
		0	784400			0	NaN			1805.58
		0	784400			0	NaN			1805.58
		0	784400			0	NaN			1794.4
		0	784400			0	NaN			1794.4
		0	784400			0	NaN			1794.4
		0	784400			0	NaN			1794.4
		0	784400			0	NaN			1794.4
		0	784400			0	NaN			1794.4
		0	784400			0	NaN			1794.4
		0	784400			0	NaN			1792.15
		0	784400			0	NaN			1792.15
		0	784400			0	NaN			1792.15
		0	784400			0	NaN			1792.15
		0	784400			0	NaN			1792.15
		0	784400			0	NaN			1792.15
		0	784400			0	NaN			1792.15
		0	784400			0	NaN			1783.07
		0	784400			0	NaN			1783.07
		0	784400			0	NaN			1783.07
		0	784400			0	NaN			1783.07
		0	784400			0	NaN			1783.07
		0	784400			0	NaN			1783.07
		0	784400			0	NaN			1783.07
		0	784400			0	NaN			1775.69
		0	784400			0	NaN			1775.69
		0	784400			0	NaN			1775.69
		0	784400			0	NaN			1775.69
		0	784400			0	NaN			1775.69
		0	784400			0	NaN			1775.69
		0	784400			0	NaN			1775.69
		0	784400			0	NaN			1766.88
		0	784400			0	NaN			1766.88
		0	784400			0	NaN			1766.88
		0	784400			0	NaN			1766.88
		0	784400			0	NaN			1766.88
		0	784400			0	NaN			1766.88
		0	784400			0	NaN			1766.88
		0	784400			0	NaN			1769.94
		0	784400			0	NaN			1769.94
		0	784400			0	NaN			1769.94
		0	784400			0	NaN			1769.94
		0	784400			0	NaN			1769.94
		0	784400			0	NaN			1769.94
		0	784400			0	NaN			1769.94
		0	784400			0	NaN			1777.97
		0	784400			0	NaN			1777.97
		0	784400			0	NaN			1777.97
		0	784400			0	NaN			1777.97
		0	784400			0	NaN			1777.97
		0	784400			0	NaN			1777.97
		0	784400			0	NaN			1777.97
		0	784400			0	NaN			1787.6
		0	784400			0	NaN			1787.6
		0	784400			0	NaN			1787.6
		0	784400			0	NaN			1787.6
		0	784400			0	NaN			1787.6
		0	784400			0	NaN			1787.6
		0	784400			0	NaN			1787.6
		0	784400			0	NaN			1789.92
		0	784400			0	NaN			1789.92
		0	784400			0	NaN			1789.92
		0	784400			0	NaN			1789.92
		0	784400			0	NaN			1789.92
		0	784400			0	NaN			1789.92
		0	784400			0	NaN			1789.92
		0	784400			0	NaN			1802.23
		0	784400			0	NaN			1802.23
		0	784400			0	NaN			1802.23
		0	784400			0	NaN			1802.23
		0	784400			0	NaN			1802.23
		0	784400			0	NaN			1802.23
		0	784400			0	NaN			1802.23
		0	784400			0	NaN			1803.32
		0	784400			0	NaN			1803.32
		0	784400			0	NaN			1803.32
		0	784400			0	NaN			1803.32
		0	784400			0	NaN			1803.32
		0	784400			0	NaN			1803.32
		0	784400			0	NaN			1803.32
		0	784400			0	NaN			1795.64
		0	784400			0	NaN			1795.64
		0	784400			0	NaN			1795.64
		0	784400			0	NaN			1795.64
		0	784400			0	NaN			1795.64
		0	784400			0	NaN			1795.64
		0	784400			0	NaN			1795.64
		0	784400			0	NaN			1795.88
		0	784400			0	NaN			1795.88
		0	784400			0	NaN			1795.88
		0	784400			0	NaN			1795.88
		0	784400			0	NaN			1795.88
		0	784400			0	NaN			1795.88
		0	784400			0	NaN			1795.88
		0	784400			0	NaN			1794.46
		0	784400			0	NaN			1794.46
		0	784400			0	NaN			1794.46
		0	784400			0	NaN			1794.46
		0	784400			0	NaN			1794.46
		0	784400			0	NaN			1794.46
		0	784400			0	NaN			1794.46
		0	784400			0	NaN			1792.93
		0	784400			0	NaN			1792.93
		0	784400			0	NaN			1792.93
		0	784400			0	NaN			1792.93
		0	784400			0	NaN			1792.93
		0	784400			0	NaN			1792.93
		0	784400			0	NaN			1792.93
		0	784400			0	NaN			1798.43
		0	784400			0	NaN			1798.43
		0	784400			0	NaN			1798.43
		0	784400			0	NaN			1798.43
		0	784400			0	NaN			1798.43
		0	784400			0	NaN			1798.43
		0	784400			0	NaN			1798.43
		0	784400			0	NaN			1810.2
		0	784400			0	NaN			1810.2
		0	784400			0	NaN			1810.2
		0	784400			0	NaN			1810.2
		0	784400			0	NaN			1810.2
		0	784400			0	NaN			1810.2
		0	784400			0	NaN			1810.2
		0	784400			0	NaN			1819.03
		0	784400			0	NaN			1819.03
		0	784400			0	NaN			1819.03
		0	784400			0	NaN			1819.03
		0	784400			0	NaN			1819.03
		0	784400			0	NaN			1819.03
		0	784400			0	NaN			1819.03
		0	784400			0	NaN			1826.17
		0	784400			0	NaN			1826.17
		0	784400			0	NaN			1826.17
		0	784400			0	NaN			1826.17
		0	784400			0	NaN			1826.17
		0	784400			0	NaN			1826.17
		0	784400			0	NaN			1826.17
		0	784400			0	NaN			1832.56
		0	784400			0	NaN			1832.56
		0	784400			0	NaN			1832.56
		0	784400			0	NaN			1832.56
		0	784400			0	NaN			1832.56
		0	784400			0	NaN			1832.56
		0	784400			0	NaN			1832.56
		0	784400			0	NaN			1838.84
		0	784400			0	NaN			1838.84
		0	784400			0	NaN			1838.84
		0	784400			0	NaN			1838.84
		0	784400			0	NaN			1838.84
		0	784400			0	NaN			1838.84
		0	784400			0	NaN			1838.84
		0	784400			0	NaN			1853.3
		0	784400			0	NaN			1853.3
		0	784400			0	NaN			1853.3
		0	784400			0	NaN			1853.3
		0	784400			0	NaN			1853.3
		0	784400			0	NaN			1853.3
		0	784400			0	NaN			1853.3
		0	784400			0	NaN			1877.26
		0	784400			0	NaN			1877.26
		0	784400			0	NaN			1877.26
		0	784400			0	NaN			1877.26
		0	784400			0	NaN			1877.26
		0	784400			0	NaN			1877.26
		0	784400			0	NaN			1877.26
		0	784400			0	NaN			1893.96
		0	784400			0	NaN			1893.96
		0	784400			0	NaN			1893.96
		0	784400			0	NaN			1893.96
		0	784400			0	NaN			1893.96
		0	784400			0	NaN			1893.96
		0	784400			0	NaN			1893.96
		0	784400			0	NaN			1907.57
		0	784400			0	NaN			1907.57
		0	784400			0	NaN			1907.57
		0	784400			0	NaN			1907.57
		0	784400			0	NaN			1907.57
		0	784400			0	NaN			1907.57
		0	784400			0	NaN			1907.57
		0	784400			0	NaN			1920.3
		0	784400			0	NaN			1920.3
		0	784400			0	NaN			1920.3
		0	784400			0	NaN			1920.3
		0	784400			0	NaN			1920.3
		0	784400			0	NaN			1920.3
		0	784400			0	NaN			1920.3
		0	784400			0	NaN			1920.3
		0	784400			0	NaN			1920.3
		0	784400			0	NaN			1920.3
		0	784400			0	NaN			1920.3
		0	784400			0	NaN			1920.3
		0	784400			0	NaN			1920.3
		0	784400			0	NaN			1920.3
		0	784400			0	NaN			1920.3
		0	784400			0	NaN			1920.3
		0	784400			0	NaN			1920.3
		0	784400			0	NaN			1920.3
		0	784400			0	NaN			1920.3
		0	784400			0	NaN			1920.3
		0	784400			0	NaN			1920.3
		0	784400			0	NaN			1920.3
		0	784400			0	NaN			1920.3
		0	784400			0	NaN			1920.3
		0	784400			0	NaN			1920.3
		0	784400			0	NaN			1920.3
		0	784400			0	NaN			1920.3
		0	784400			0	NaN			1920.3
		0	784400			0	NaN			1920.3
		0	784400			0	NaN			1920.3
		0	784400			0	NaN			1920.3
		0	784400			0	NaN			1920.3
		0	784400			0	NaN			1920.3
		0	784400			0	NaN			1920.3
		0	784400			0	NaN			1920.3
		0	784400			0	NaN			1920.3
		0	784400			0	NaN			1920.3
		0	784400			0	NaN			1920.3
		0	784400			0	NaN			1920.3
		0	784400			0	NaN			1920.3
		0	784400			0	NaN			1920.3
		0	784400			0	NaN			1920.3
		0	784400			0	NaN			1920.3
		0	784400			0	NaN			1920.3
		0	784400			0	NaN			1920.3
		0	784400			0	NaN			1920.3
		0	784400			0	NaN			1920.3
		0	784400			0	NaN			1920.3
		0	784400			0	NaN			1920.3
		0	784400			0	NaN			1920.3
		0	784400			0	NaN			1920.3
		0	784400			0	NaN			1920.3
		0	784400			0	NaN			1920.3
		0	784400			0	NaN			1920.3
		0	784400			0	NaN			1920.3
		0	784400			0	NaN			1920.3
		0	784400			0	NaN			1920.3
		0	784400			0	NaN			1920.3
		0	784400			0	NaN			1920.3
		0	784400			0	NaN			1920.3
		0	784400			0	NaN			1920.3
		0	784400			0	NaN			1920.3
		0	784400			0	NaN			1920.3
		0	784400			0	NaN			1920.3
		0	784400			0	NaN			1920.3
		0	784400			0	NaN			1920.3
		0	784400			0	NaN			1920.3
		0	784400			0	NaN			1920.3
		0	784400			0	NaN			1920.3
		0	784400			0	NaN			1920.3
		0	784400			0	NaN			1920.3
		0	784400			0	NaN			1920.3
		0	784400			0	NaN			1920.3
		0	784400			0	NaN			1920.3
		0	784400			0	NaN			1920.3
		0	784400			0	NaN			1920.3
		0	784400			0	NaN			1920.3
		0	784400			0	NaN			1920.3
		0	784400			0	NaN			1920.3
		0	784400			0	NaN			1920.3
		0	784400			0	NaN			1920.3
		0	784400			0	NaN			1920.3
		0	784400			0	NaN			1920.3
		0	784400			0	NaN			1920.3
		0	784400			0	NaN			1920.3
		0	784400			0	NaN			1920.3
		0	784400			0	NaN			1920.3
		0	784400			0	NaN			1920.3
		0	784400			0	NaN			1920.3
		0	784400			0	NaN			1920.3
		0	784400			0	NaN			1920.3
		0	784400			0	NaN			1920.3
		0	784400			0	NaN			1920.3
		0	784400			0	NaN			1920.3
		0	784400			0	NaN			1920.3
		0	784400			0	NaN			1920.3
		0	784400			0	NaN			1920.3
		0	784400			0	NaN			1920.3
		0	784400			0	NaN			1920.3
		0	784400			0	NaN			1920.3
		0	784400			0	NaN			1920.3
		0	784400			0	NaN			1920.3
		0	784400			0	NaN			1920.3
		0	784400			0	NaN			1920.3
		0	784400			0	NaN			1920.3
		0	784400			0	NaN			1920.3
		0	784400			0	NaN			1920.3
		0	784400			0	NaN			1920.3
		0	784400			0	NaN			1920.3
		0	784400			0	NaN			1920.3
		0	784400			0	NaN			1920.3
		0	784400			0	NaN			1920.3
		0	784400			0	NaN			1920.3
		0	784400			0	NaN			1920.3
		0	784400			0	NaN			1920.3
		0	784400			0	NaN			1920.3
		0	784400			0	NaN			1920.3
		0	784400			0	NaN			1920.3
		0	784400			0	NaN			1920.3
		0	784400			0	NaN			1920.3
		0	784400			0	NaN			1920.3
		0	784400			0	NaN			1920.3
		0	784400			0	NaN			1920.3
		0	784400			0	NaN			1920.3
		0	784400			0	NaN			1920.3
		0	784400			0	NaN			1920.3
		0	784400			0	NaN			1920.3
		0	784400			0	NaN			1920.3
		0	784400			0	NaN			1920.3
		0	784400			0	NaN			1920.3
		0	784400			0	NaN			1920.3
		0	784400			0	NaN			1920.3
		0	784400			0	NaN			1920.3
		0	784400			0	NaN			1920.3
		0	784400			0	NaN			1920.3
		0	784400			0	NaN			1920.3
		0	784400			0	NaN			1920.3
		0	784400			0	NaN			1920.3
		0	784400			0	NaN			1920.3
		0	784400			0	NaN			1920.3
		0	784400			0	NaN			1920.3
		0	784400			0	NaN			1920.3
		0	784400			0	NaN			1920.3
		0	784400			0	NaN			1920.3
		0	784400			0	NaN			1920.3
		0	784400			0	NaN			1920.3
		0	784400			0	NaN			1920.3
		0	784400			0	NaN			1920.3
		0	784400			0	NaN			1920.3
		0	784400			0	NaN			1920.3
		0	784400			0	NaN			1920.3
		0	784400			0	NaN			1920.3
		0	784400			0	NaN			1920.3
		0	784400			0	NaN			1920.3
		0	784400			0	NaN			1920.3
		0	784400			0	NaN			1920.3
		0	784400			0	NaN			1920.3
		0	784400			0	NaN			1920.3
		0	784400			0	NaN			1920.3
		0	784400			0	NaN			1920.3
		0	784400			0	NaN			1920.3
		0	784400			0	NaN			1920.3
		0	784400			0	NaN			1920.3
		0	784400			0	NaN			1920.3
		0	784400			0	NaN			1920.3
		0	784400			0	NaN			1920.3
		0	784400			0	NaN			1920.3
		0	784400			0	NaN			1920.3
		0	784400			0	NaN			1920.3

### Sheet: Figure 6 fitting
*raw data from: Edouard Mathieu, Hannah Ritchie, Lucas Rodés-Guirao, Cameron Appel, Charlie Giattino, Joe Hasell, Bobbie Macdonald, Saloni Dattani, Diana Beltekian, Esteban Ortiz-Ospina and Max Roser (2020) - "Coronavirus Pandemic (COVID-19)". Published online at OurWorldInData.org. Retrieved from: 'https://ourworldindata.org/coronavirus' [Online Resource]
Figure 6a								Figure 6b				Figure 6c
France				world				countries				Afghanistan example
day	Rt	Fit		day	Rt	Fit		Group	countries_ISO	final immuned		day	n/M	V/M	V %	n (corrected) /M	stringency index	Rt	Rt_fit	Rt(corrected)	Rt_fit(corrected)
1	0	0		1	0	0		1	AFG	447844		1	0	0	0	0	0	0	0	0	0
2	0	0		2	0.00059085	0		1	ALB	473676		2	0	0	0	0	0	0	0	0	0
3	0	0		3	0.000833723	0		1	DZA	145512		3	0	0	0	0	0	0	0	0	0
4	0	0		4	0.00113289	0		1	AGO	270604		4	0	0	0	0	0	0	0	0	0
5	0	0		5	0.0014902	0		1	AIA	702978		5	0	0	0	0	0	0	0	0	0
6	0	0		6	0.00194394	0		1	BHS	426133		6	0	0	0	0	0	0	0	0	0
7	0	0		7	0.00246311	0		1	BLR	693650		7	0	0	0	0	0	0	0	0	0
8	0	0		8	0.00303878	0		1	BEN	205820		8	0	0	0	0	0	0	0	0	0
9	0	0		9	0.00365861	0		1	BIH	286666		9	0	0	0	0	0	0	0	0	0
10	0	0		10	0.00430919	0		1	VGB	630534		10	0	0	0	0	0	0	0	0	0
11	0	0		11	0.0049778	0		1	BFA	230995		11	0	0	0	0	0	0	0	0	0
12	0	0		12	0.00566554	0		1	BDI	3648.33		12	0	0	0	0	0	0	0	0	0
13	0.000281344	0		13	0.0076288	0		1	CMR	115397		13	0	0	0	0	0	0	0	0	0
14	0.000759927	0		14	0.0104703	0		1	CAF	445953		14	0	0	0	0	0	0	0	0	0
15	0.0015247	0		15	0.0145808	0		1	TCD	283387		15	0	0	0	0	0	0	0	0	0
16	0.00267276	0		16	0.0203871	0		1	COM	476677		16	0	0	0	0	0	0	0	0	0
17	0.00429178	0		17	0.0282743	0		1	COG	110445		17	0	0	0	0	0	0	0	0	0
18	0.00643664	0		18	0.0384829	0		1	CIV	432628		18	0	0	0	0	0	0	0	0	0
19	0.00910596	0		19	0.0509919	0		1	CUW	575702		19	0	0	0	0	0	0	0	0	0
20	0.0122267	0		20	0.0731662	0		1	COD	145603		20	0	0	0	0	0	0	0	0	0
21	0.0156542	0		21	0.102057	0		1	EGY	382430		21	0	0	0	0	0	0	0	0	0
22	0.0191905	0		22	0.1392	0		1	GNQ	129857		22	0	0	0	0	0	0	0	0	0
23	0.0226179	0		23	0.186262	0		1	ERI	553.146		23	0	0	0	0	0	0	0	0	0
24	0.0257387	0		24	0.244745	0		1	SWZ	368142		24	0	0	0	0	0	0	0	0	0
25	0.028408	0		25	0.315493	0		1	ETH	354612		25	0	0	0	0	0	0	0	0	0
26	0.0305529	0		26	0.398133	0		1	FLK	568184		26	0	0	0	0	0	0	0	0	0
27	0.032413	0		27	0.498242	0		1	GUF	64380.4		27	0	0	0	0	0	0	0	0	0
28	0.0339713	0		28	0.609865	0		1	GAB	111906		28	0	0	0	0	0	0	0	0	0
29	0.0353916	0		29	0.73039	1.27341		1	GMB	200233		29	0	0	0	0	0	0	0	0	0
30	0.0368542	0		30	0.856933	1.27341		1	GHA	323028		30	0	0	0	0	0	0	0	0	0
31	0.0385233	0		31	0.986854	1.27341		1	GRD	342494		31	0	0	0	0	0	0	0	0	0
32	0.0405171	0		32	1.118	1.27341		1	GLP	102706		32	0	0	0	0	0	0	0	0	0
33	0.0428051	0		33	1.21944	1.27341		1	GUM	60875.6		33	0	0	0	0	0	0	0	0	0
34	0.0449575	0		34	1.29378	1.27341		1	GTM	413415		34	0	0	0	0	0	0	0	0	0
35	0.0470066	0		35	1.34041	1.27341		1	GIN	422957		35	0	0	0	0	0	0	0	0	0
36	0.0486174	0		36	1.36485	1.27341		1	GNB	261013		36	0	0	0	0	0	0	0	0	0
37	0.0494231	0		37	1.37271	1.27341		1	HTI	32192.1		37	0	0	0	0	0	0	0	0	0
38	0.0490913	0		38	1.36889	1.27341		1	IRQ	189582		38	0	0	0	0	0	0	0	0	0
39	0.047396	0		39	1.35735	1.27341		1	JAM	279896		39	0	0	0	0	0	0	0	0	0
40	0.0442771	0		40	1.33962	1.27341		1	KEN	206574		40	0	0	0	0	0	0	0	0	0
41	0.0402309	0		41	1.31089	1.27341		1	LBN	484972		41	0	0	0	0	0	0	0	0	0
42	0.035465	0		42	1.27797	1.27341		1	LSO	409934		42	0	0	0	0	0	0	0	0	0
43	0.0305364	0		43	1.23962	1.27341		1	LBR	703905		43	0	0	0	0	0	0	0	0	0
44	0.0260574	0		44	1.19477	1.27341		1	LBY	196393		44	0	0	0	0	0	0	0	0	0
45	0.0225844	0		45	1.14283	1.27341		1	LTU	783395		45	0	0	0	0	0	0	0	0	0
46	0.020518	0		46	1.08408	1.27341		1	MDG	89263		46	0	0	0	0	0	0	0	0	0
47	0.0199667	0		47	1.01878	1.27341		1	MWI	210975		47	0	0	0	0	0	0	0	0	0
48	0.0206106	0		48	0.950392	1.27341		1	MLI	161094		48	0	0	0	0	0	0.000120576	0	0.0680095	0
49	0.0222699	0		49	0.881587	1.27341		1	MTQ	125359		49	0	0	0	0	0	0.000325683	0	0.183698	0
50	0.024413	0		50	0.815374	1.27341		1	MRT	328002		50	0	0	0	0	8.33	0.000653442	0	0.368567	0
51	0.0264548	0		51	0.754947	1.27341		1	MYT	26311.1		51	0	0	0	0	8.33	0.00114547	0	0.646088	0
52	0.0278631	0		52	0.703294	1.27341		1	MOZ	648418		52	0	0	0	0	8.33	0.00183934	0	1.03746	0
53	0.0282489	0		53	0.662854	1.27341		1	MMR	665672		53	0	0	0	0	8.33	0.00275856	0	1.54437	0
54	0.0275746	0		54	0.634184	1.27341		1	NAM	228033		54	0	0	0	0	8.33	0.00390255	0	1.97031	0
55	0.0256438	0		55	0.624908	1.27341		1	NPL	807670		55	0	0	0	0	8.33	0.00511944	0	2.16462	2.62578
56	0.0227131	0		56	0.633092	1.27341		1	NER	209273		56	0	0	0	0	8.33	0.00638325	0	2.1891	2.62578
57	0.0191498	0		57	0.659577	1.27341		1	NGA	372245		57	0.003	0	0	1.692	27.78	0.00757104	0	2.0976	2.62578
58	0.0153583	0		58	0.70481	1.27341		1	MNP	59313.3		58	0.003	0	0	1.692	27.78	0.00854793	0	1.94196	2.62578
59	0.0117077	0		59	0.768313	1.27341		1	PAK	597041		59	0.003	0	0	1.692	27.78	0.00919153	0	1.75714	2.62578
60	0.00847545	0		60	0.847732	1.27341		1	PSE	365289		60	0.003	0	0	1.692	27.78	0.00941629	0	1.56338	1.44539
61	0.00571777	0		61	0.942032	1.27341		1	PNG	32624.1		61	0.003	0	0	1.692	27.78	0.00919153	0	1.37153	1.44539
62	0.00363617	0		62	1.06266	1.27341		1	PRI	77032.9		62	0.003	0	0	1.692	27.78	0.00939196	0	1.30451	1.44539
63	0.00216009	0		63	1.18623	1.27341		1	KNA	594013		63	0.003	0	0	1.692	27.78	0.00985082	0	1.2897	1.44539
64	0.00117681	0		64	1.30541	1.27341		1	MAF	77470.5		64	0	0	0	0	27.78	0.0109573	0	1.35601	1.44539
65	0.000561493	0		65	1.41345	1.27341		1	SPM	116432		65	0	0	0	0	27.78	0.0131377	0	1.51777	1.44539
66	0.000199765	0		66	1.50512	1.27341		1	WSM	815558		66	0	0	0	0	27.78	0.0167779	0	1.75644	1.44539
67	0	0		67	1.57664	1.27341		1	STP	498455		67	0	0	0	0	27.78	0.0221351	0	2.01277	1.44539
68	0	0		68	1.62553	1.27341		1	SEN	90329		68	0	0	0	0	27.78	0.0292238	0	2.20977	1.44539
69	0	0		69	1.69412	1.27341		1	SLE	576782		69	0	0	0	0	27.78	0.0394195	0	2.40005	1.44539
70	0	0		70	1.74208	1.27341		1	SOM	436011		70	0	0	0	0	38.89	0.0518079	0	2.46432	1.44539
71	0	0		71	1.77266	1.27341		1	ZAF	364900		71	0.021	0	0	11.844	38.89	0.0662406	0	2.43713	1.44539
72	0	0		72	1.78941	1.27341		1	SSD	391945		72	0.021	0	0	11.844	38.89	0.0825502	0	2.35916	1.44539
73	0	0		73	1.79517	1.27341		1	SDN	286473		73	0.021	0	0	11.844	38.89	0.100581	0	2.26013	1.44539
74	0	0		74	1.79132	1.27341		1	SYR	107119		74	0.021	0	0	11.844	41.67	0.120166	0	2.15674	1.44539
75	0	0		75	1.77712	1.27341		1	TLS	601198		75	0.021	0	0	11.844	41.67	0.141091	0	2.05659	1.44539
76	0	0		76	1.77915	1.27341		1	TGO	176493		76	0.021	0	0	11.844	41.67	0.169883	0	2.04435	1.44539
77	0	0		77	1.77071	1.27341		1	UGA	277129		77	0.021	0	0	11.844	41.67	0.203829	0	2.02914	1.44539
78	0	0		78	1.7536	1.27341		1	UKR	424367		78	0.059	0	0	33.276	41.67	0.244331	0	2.01726	1.44539
79	0	0		79	1.73003	1.27341		1	VIR	51048		79	0.059	0	0	33.276	41.67	0.29291	0	2.00964	1.44539
80	0	0		80	1.7022	1.27341		1	YEM	24070.9		80	0.059	0	0	33.276	50.93	0.35094	0	2.00342	1.44539
81	0	0		81	1.67176	1.27341		1	ZMB	463794		81	0.059	0	0	33.276	59.26	0.419211	0	1.99335	1.44539
82	0	0		82	1.63862	1.27341		1	ZWE	294364		82	0.059	0	0	33.276	59.26	0.497207	0	1.97259	1.44539
83	0	0		83	1.61048	1.27341		2	AND	790374		83	0.059	0	0	33.276	59.26	0.599766	1.0185	1.99226	1.44539
84	0	0		84	1.58022	1.27341		2	ATG	684722		84	0.059	0	0	33.276	67.59	0.718748	1.0185	1.99246	1.44539
85	0	0		85	1.54744	1.27341		2	ARG	811429		85	0.233	0	0	131.412	67.59	0.854831	1.0185	1.97762	1.44539
86	0	0		86	1.51222	1.27341		2	ARM	403208		86	0.233	0	0	131.412	67.59	1.00872	1.0185	1.95243	1.44539
87	0	0		87	1.47521	1.27341		2	ABW	875582		87	0.233	0	0	131.412	67.59	1.17898	1.0185	1.9207	1.44539
88	0	0		88	1.43747	1.27341		2	AUS	917621		88	0.233	0	0	131.412	67.59	1.322	1.0185	1.8845	1.44539
89	0	0		89	1.39912	1.27341		2	AUT	883676		89	0.233	0	0	131.412	67.59	1.42944	1.0185	1.84356	1.44539
90	0	0		90	1.36454	1.27341		2	AZE	485531		90	0.233	0	0	131.412	67.59	1.50719	1.0185	1.80687	1.44539
91	0	0		91	1.33231	1.27341		2	BHR	927933		91	0.233	0	0	131.412	67.59	1.55086	1.0185	1.76417	1.44539
92	0	0		92	1.30241	1.27341		2	BGD	833096		92	0.636	0	0	358.704	78.7	1.56529	1.0185	1.71568	1.44539
93	0	0		93	1.27467	1.27341		2	BRB	629170		93	0.636	0	0	358.704	78.7	1.55678	1.0185	1.66255	1.44539
94	0	0		94	1.24892	1.27341		2	BEL	870245		94	0.636	0	0	358.704	78.7	1.532	1.0185	1.60671	1.44539
95	0	0		95	1.22501	1.27341		2	BLZ	581540		95	0.636	0	0	358.704	78.7	1.49706	1.0185	1.55041	1.44539
96	0	0		96	1.2018	1.27341		2	BMU	800947		96	0.636	0	0	358.704	78.7	1.45602	1.0185	1.49477	1.44539
97	0	0		97	1.18083	1.27341		2	BTN	882126		97	0.636	0	0	358.704	78.7	1.42226	1.0185	1.45124	1.44539
98	0	0		98	1.16166	1.27341		2	BOL	523832		98	0.636	0	0	358.704	78.7	1.39117	1.0185	1.41349	1.44539
99	0	0		99	1.14381	1.03898		2	BES	706841		99	0.858	0	0	483.912	84.26	1.36457	1.0185	1.38236	1.44539
100	0	0		100	1.12691	1.03898		2	BWA	657542		100	0.858	0	0	483.912	84.26	1.34333	1.0185	1.35806	1.44539
101	0	0		101	1.11067	1.03898		2	BRA	853044		101	0.858	0	0	483.912	84.26	1.32752	1.0185	1.34021	1.44539
102	0	0		102	1.09497	1.03898		2	BRN	1.1485e+06		102	0.858	0	0	483.912	84.26	1.31642	1.0185	1.3278	1.44539
103	0	0		103	1.07931	1.03898		2	BGR	345604		103	0.858	0	0	483.912	84.26	1.30735	1.0185	1.31793	1.44539
104	0	0		104	1.06541	1.03898		2	KHM	877961		104	0.858	0	0	483.912	84.26	1.30195	1.0185	1.31213	1.44539
105	0	0		105	1.05305	1.03898		2	CAN	850930		105	0.858	0	0	483.912	84.26	1.29649	1.0185	1.30653	1.44539
106	0	0		106	1.04253	1.03898		2	CPV	542239		106	1.344	0	0	758.016	84.26	1.28884	1.0185	1.29896	1.44539
107	0	0		107	1.03415	1.03898		2	CYM	974792		107	1.344	0	0	758.016	84.26	1.27768	1.0185	1.288	1.44539
108	0	0		108	1.0281	1.03898		2	CHL	957997		108	1.344	0	0	758.016	84.26	1.26259	1.0185	1.27321	1.44539
109	0	0		109	1.02433	1.03898		2	CHN	909337		109	1.344	0	0	758.016	84.26	1.24402	1.0185	1.255	1.44539
110	0	0		110	1.02233	1.03898		2	COL	741822		110	1.344	0	0	758.016	84.26	1.22251	1.0185	1.23388	1.44539
111	0	0		111	1.02217	1.03898		2	CRI	891008		111	1.344	0	0	758.016	84.26	1.21056	1.0185	1.22246	1.44539
112	0	0		112	1.02311	1.03898		2	HRV	624061		112	1.344	0	0	758.016	84.26	1.20249	1.0185	1.21501	1.44539
113	0	0		113	1.0245	1.03898		2	CUB	916565		113	1.466	0	0	826.824	84.26	1.20066	1.0185	1.2139	1.44539
114	0	0		114	1.02575	1.03898		2	CYP	875396		114	1.466	0	0	826.824	84.26	1.20672	1.0185	1.22082	1.44539
115	0	0		115	1.02649	1.03898		2	CZE	747812		115	1.466	0	0	826.824	84.26	1.22108	1.0185	1.2362	1.44539
116	0	0		116	1.02649	1.03898		2	DNK	917892		116	1.466	0	0	826.824	84.26	1.24247	1.0185	1.25879	1.44539
117	0	0		117	1.02581	1.03898		2	DOM	557775		117	1.466	0	0	826.824	84.26	1.26706	1.0185	1.28473	1.44539
118	0	0		118	1.02498	1.03898		2	ECU	803077		118	1.466	0	0	826.824	84.26	1.30197	1.0185	1.32126	1.44539
119	0	0		119	1.02393	1.03898		2	EST	742673		119	1.466	0	0	826.824	84.26	1.33491	1.0185	1.35597	1.44539
120	0	0		120	1.02298	1.03898		2	FJI	704454		120	2.921	0	0	1647.44	84.26	1.36242	1.0185	1.38536	1.44539
121	0	0		121	1.02241	1.03898		2	FIN	838734		121	2.921	0	0	1647.44	84.26	1.38251	1.0185	1.40738	1.44539
122	0	0		122	1.0224	1.03898		2	FRA	905086		122	2.921	0	0	1647.44	84.26	1.39466	1.0185	1.42152	1.44539
123	0	0		123	1.02302	1.03898		2	PYF	661687		123	2.921	0	0	1647.44	84.26	1.39941	1.0185	1.4283	1.44539
124	0	0		124	1.02407	1.03898		2	GEO	440314		124	2.921	0	0	1647.44	84.26	1.39751	1.0185	1.42847	1.44539
125	0.0601675	0		125	1.02601	1.03898		2	DEU	854610		125	2.921	0	0	1647.44	84.26	1.40214	1.0185	1.43549	1.44539
126	0.162516	0		126	1.02825	1.03898		2	GIB	1.39468e+06		126	2.921	0	0	1647.44	84.26	1.40423	1.0185	1.44012	1.44539
127	0.326068	0		127	1.03052	1.03898		2	GRC	845008		127	4.835	0	0	2726.94	84.26	1.40497	1.0185	1.44359	1.44539
128	0.571589	0		128	1.03256	1.03898		2	GGY	943863		128	4.835	0	0	2726.94	84.26	1.40515	1.0185	1.44671	1.44539
129	0.917829	0		129	1.0342	1.03898		2	GUY	490640		129	4.835	0	0	2726.94	84.26	1.4051	1.0185	1.44985	1.44539
130	1.37652	2.27626		130	1.03536	1.03898		2	HND	570164		130	4.835	0	0	2726.94	84.26	1.40461	1.0185	1.45281	1.44539
131	1.811	2.27626		131	1.036	1.03898		2	HUN	667555		131	4.835	0	0	2726.94	84.26	1.40195	1.0185	1.45383	1.44539
132	2.3527	2.27626		132	1.03738	1.03898		2	ISL	890837		132	4.835	0	0	2726.94	84.26	1.40585	1.0185	1.46195	1.44539
133	2.66201	2.27626		133	1.03885	1.03898		2	IND	678156		133	4.835	0	0	2726.94	84.26	1.40761	1.0185	1.46825	1.44539
134	2.77352	2.27626		134	1.04064	1.03898		2	IDN	640058		134	8.649	0	0	4878.04	84.26	1.4064	1.0185	1.47184	1.44539
135	2.76644	2.27626		135	1.04294	1.03898		2	IRN	678828		135	8.649	0	0	4878.04	84.26	1.40188	1.0185	1.47238	1.44539
136	2.69917	2.27626		136	1.04585	1.03898		2	IRL	878598		136	8.649	0	0	4878.04	84.26	1.39427	1.0185	1.47006	1.44539
137	2.60184	2.27626		137	1.04938	1.03898		2	IMN	883724		137	8.649	0	0	4878.04	84.26	1.38402	1.0185	1.46537	1.44539
138	2.48741	2.27626		138	1.05319	1.03898		2	ISR	754378		138	8.649	0	0	4878.04	84.26	1.37091	1.0185	1.45801	1.44539
139	2.35248	2.27626		139	1.05758	1.03898		2	ITA	902643		139	8.649	0	0	4878.04	84.26	1.35911	1.0185	1.45242	1.44539
140	2.21179	2.27626		140	1.06174	1.03898		2	JPN	888543		140	8.649	0	0	4878.04	84.26	1.34587	1.0185	1.44566	1.44539
141	2.06754	2.27626		141	1.06515	1.03898		2	JEY	858844		141	13.244	0	0	7469.62	84.26	1.33091	1.0185	1.43742	1.44539
142	1.92308	2.27626		142	1.06736	1.03898		2	JOR	434859		142	13.244	0	0	7469.62	84.26	1.31411	1.0185	1.42753	1.44539
143	1.7822	2.27626		143	1.06811	1.03898		2	KAZ	563411		143	13.244	0	0	7469.62	84.26	1.29563	1.0185	1.41611	1.44539
144	1.64852	1.09247		144	1.06737	1.03898		2	KWT	815163		144	13.244	0	0	7469.62	84.26	1.27592	1.0185	1.40358	1.44539
145	1.52441	1.09247		145	1.06518	1.03898		2	LVA	811367		145	13.244	0	0	7469.62	84.26	1.25474	1.0185	1.38962	1.44539
146	1.41129	1.09247		146	1.06341	1.03898		2	LIE	109654		146	13.244	0	0	7469.62	84.26	1.23547	1.0185	1.37793	1.44539
147	1.31181	1.09247		147	1.06154	1.03898		2	LUX	835440		147	13.244	0	0	7469.62	84.26	1.2172	1.0185	1.36749	1.44539
148	1.22612	1.09247		148	1.0601	1.03898		2	MYS	842967		148	15.898	0	0	8966.47	84.26	1.20006	1.0185	1.35848	1.44539
149	1.15381	1.09247		149	1.05952	1.03898		2	MDV	806585		149	15.898	0	0	8966.47	84.26	1.18413	1.0185	1.35096	1.44539
150	1.09395	1.09247		150	1.06007	1.03898		2	MLT	929890		150	15.898	0	0	8966.47	84.26	1.16939	1.0185	1.34495	1.44539
151	1.04525	1.09247		151	1.06179	1.03898		2	MUS	887775		151	15.898	0	0	8966.47	84.26	1.15581	1.0185	1.34042	1.44539
152	1.00371	1.09247		152	1.06418	1.03898		2	MEX	653993		152	15.898	0	0	8966.47	84.26	1.14256	1.0185	1.33641	1.44539
153	0.971938	1.09247		153	1.06791	1.03898		2	MDA	368547		153	15.898	0	0	8966.47	84.26	1.12978	1.0185	1.33309	1.44539
154	0.947847	1.09247		154	1.07184	1.03898		2	MCO	797566		154	15.898	0	0	8966.47	84.26	1.11756	1.0185	1.33054	1.44539
155	0.930003	1.09247		155	1.07529	1.03898		2	MNG	699728		155	17.742	0	0	10006.5	84.26	1.10529	1.0185	1.32805	1.44539
156	0.917506	1.09247		156	1.07772	1.03898		2	MNE	534443		156	17.742	0	0	10006.5	84.26	1.09249	1.0185	1.32498	1.44539
157	0.909745	1.09247		157	1.07879	1.03898		2	MAR	634830		157	17.742	0	0	10006.5	84.26	1.07884	1.0185	1.32089	1.44539
158	0.90619	1.09247		158	1.0784	1.03898		2	NLD	768345		158	17.742	0	0	10006.5	84.26	1.0643	1.0185	1.31565	1.44539
159	0.906927	1.09247		159	1.07657	1.03898		2	NCL	692693		159	17.742	0	0	10006.5	84.26	1.04874	1.0185	1.30903	1.44539
160	0.909191	1.09247		160	1.07499	1.03898		2	NZL	928391		160	17.742	0	0	10006.5	84.26	1.03277	1.0185	1.3017	1.44539
161	0.912887	1.09247		161	1.07316	1.03898		2	NIC	882165		161	17.742	0	0	10006.5	84.26	1.01728	1.0185	1.29471	1.44539
162	0.917173	1.09247		162	1.07151	1.03898		2	MKD	433893		162	15.807	0	0	8915.15	84.26	1.00285	1.0185	1.28878	1.44539
163	0.921242	1.09247		163	1.07037	1.03898		2	NOR	801609		163	15.807	0	0	8915.15	84.26	0.989986	1.0185	1.2846	1.44539
164	0.924452	1.09247		164	1.06998	1.03898		2	PAN	767379		164	15.807	0	0	8915.15	84.26	0.979047	1.0185	1.28266	1.44539
165	0.926421	1.09247		165	1.07039	1.03898		2	PRY	544801		165	15.807	0	0	8915.15	84.26	0.97017	1.0185	1.28321	1.44539
166	0.927659	1.09247		166	1.07113	1.03898		2	PER	869777		166	15.807	0	0	8915.15	84.26	0.963058	1.0185	1.28593	1.44539
167	0.926711	1.09247		167	1.07356	1.03898		2	PHL	686078		167	15.807	0	0	8915.15	84.26	0.954773	1.0185	1.28694	1.44539
168	0.924613	1.09247		168	1.07639	1.03898		2	POL	601736		168	15.807	0	0	8915.15	84.26	0.946553	1.0185	1.28783	1.44539
169	0.92195	1.09247		169	1.07921	1.03898		2	PRT	977480		169	14.571	0	0	8218.04	84.26	0.937399	1.0185	1.28721	1.44539
170	0.919262	1.09247		170	1.08166	1.03898		2	QAT	1.09648e+06		170	14.571	0	0	8218.04	84.26	0.926359	1.0185	1.28369	1.44539
171	0.916975	1.09247		171	1.08353	1.03898		2	REU	101553		171	14.571	0	0	8218.04	84.26	0.912669	1.0185	1.27607	1.44539
172	0.915357	1.09247		172	1.08471	1.03898		2	ROU	448707		172	14.571	0	0	8218.04	84.26	0.895923	1.0185	1.26363	1.44539
173	0.914649	1.09247		173	1.08502	1.03898		2	RUS	584271		173	14.571	0	0	8218.04	84.26	0.876547	1.0185	1.24677	1.44539
174	0.915716	1.09247		174	1.08605	1.03898		2	RWA	756834		174	14.571	0	0	8218.04	84.26	0.854312	1.0185	1.22502	1.44539
175	0.918199	1.09247		175	1.08687	1.03898		2	BLM	100182		175	14.571	0	0	8218.04	84.26	0.830942	1.0185	1.20072	1.44539
176	0.922446	1.09247		176	1.08756	1.03898		2	LCA	339243		176	8.055	0	0	4543.02	84.26	0.808241	1.0185	1.17642	1.44539
177	0.928816	1.09247		177	1.08818	1.03898		2	VCT	322911		177	8.055	0	0	4543.02	84.26	0.788174	1.0185	1.15505	1.44539
178	0.937562	1.09247		178	1.08877	1.03898		2	SMR	851645		178	8.055	0	0	4543.02	78.7	0.77255	1.0185	1.13939	1.44539
179	0.94868	1.09247		179	1.08934	1.03898		2	SAU	703222		179	8.055	0	0	4543.02	78.7	0.762716	1.0185	1.13163	1.44539
180	0.962164	1.09247		180	1.08952	1.03898		2	SRB	552293		180	8.055	0	0	4543.02	78.7	0.759585	1.0185	1.13336	1.44539
181	0.978528	1.09247		181	1.09034	1.03898		2	SYC	876644		181	8.055	0	0	4543.02	78.7	0.761715	1.0185	1.14266	1.44539
182	0.995871	1.09247		182	1.09094	1.03898		2	SGP	1.01516e+06		182	8.055	0	0	4543.02	78.7	0.768782	1.0185	1.15922	1.44539
183	1.01345	1.09247		183	1.09103	1.03898		2	SXM	655818		183	7.141	0	0	4027.52	78.7	0.779372	1.0185	1.18108	1.44539
184	1.03057	1.09247		184	1.09036	1.03898		2	SVK	523347		184	7.141	0	0	4027.52	78.7	0.791873	1.0185	1.20589	1.44539
185	1.04668	1.09247		185	1.0888	1.03898		2	SVN	704533		185	7.141	0	0	4027.52	78.7	0.804776	1.0185	1.23142	1.44539
186	1.0614	1.09247		186	1.08635	1.03898		2	KOR	989841		186	7.141	0	0	4027.52	78.7	0.816908	1.0185	1.25589	1.44539
187	1.07463	1.09247		187	1.08288	1.03898		2	ESP	915392		187	7.141	0	0	4027.52	78.7	0.829365	1.0185	1.28097	1.44539
188	1.08787	1.09247		188	1.07988	1.03898		2	LKA	681863		188	7.141	0	0	4027.52	78.7	0.836456	1.0185	1.29785	1.44539
189	1.09948	1.09247		189	1.07687	1.03898		2	SUR	411596		189	7.141	0	0	4027.52	78.7	0.840016	1.0185	1.30924	1.44539
190	1.10942	1.09247		190	1.07405	1.03898		2	SWE	771981		190	5.832	0	0	3289.25	78.7	0.840233	1.0185	1.31534	1.44539
191	1.11765	1.09247		191	1.07158	1.03898		2	CHE	799429		191	5.832	0	0	3289.25	78.7	0.837221	1.0185	1.31623	1.44539
192	1.12423	1.09247		192	1.06957	1.03898		2	THA	759353		192	5.832	0	0	3289.25	78.7	0.831055	1.0185	1.31195	1.44539
193	1.12924	1.09247		193	1.06805	1.03898		2	TTO	493215		193	5.832	0	0	3289.25	78.7	0.821856	1.0185	1.30259	1.44539
194	1.13247	1.09247		194	1.06663	1.03898		2	TUN	536769		194	5.832	0	0	3289.25	78.7	0.81027	1.0185	1.28911	1.44539
195	1.14047	1.09247		195	1.06661	1.03898		2	TUR	662951		195	5.832	0	0	3289.25	78.7	0.795633	1.0185	1.27039	1.44539
196	1.14923	1.09247		196	1.06705	1.03898		2	TCA	701141		196	5.832	0	0	3289.25	78.7	0.779513	1.0185	1.24889	1.44539
197	1.1593	1.09247		197	1.06773	1.03898		2	ARE	1.0598e+06		197	3.258	0	0	1837.51	78.7	0.763285	1.0185	1.22679	1.44539
198	1.17106	1.09247		198	1.06848	1.03898		2	GBR	825782		198	3.258	0	0	1837.51	78.7	0.748493	1.0185	1.20658	1.44539
199	1.18455	1.09247		199	1.06917	1.03898		2	USA	755853		199	3.258	0	0	1837.51	78.7	0.736613	1.0185	1.19071	1.44539
200	1.1993	1.09247		200	1.06971	1.03898		2	URY	909043		200	3.258	0	0	1837.51	78.7	0.728798	1.0185	1.18111	1.44539
201	1.21377	1.09247		201	1.06989	1.03898		2	VEN	532706		201	3.258	0	0	1837.51	78.7	0.726342	1.0185	1.17996	1.44539
202	1.23186	1.09247		202	1.07034	1.03898		2	VNM	899177		202	3.258	0	0	1837.51	78.7	0.727895	1.0185	1.18516	1.44539
203	1.24805	1.09247		203	1.07054	1.03898						203	3.258	0	0	1837.51	78.7	0.73347	1.0185	1.19682	1.44539
204	1.26091	1.09247		204	1.07032	1.03898						204	2.595	0	0	1463.58	78.7	0.74245	1.0185	1.21397	1.44539
205	1.26957	1.09247		205	1.06955	1.03898						205	2.595	0	0	1463.58	78.7	0.754083	1.0185	1.23545	1.44539
206	1.27381	1.09247		206	1.06814	1.03898						206	2.595	0	0	1463.58	78.7	0.767629	1.0185	1.26007	1.44539
207	1.27394	1.09247		207	1.06611	1.03898						207	2.595	0	0	1463.58	78.7	0.782433	1.0185	1.28679	1.44539
208	1.27016	1.09247		208	1.06333	1.03898						208	2.595	0	0	1463.58	78.7	0.79976	1.0185	1.31772	1.44539
209	1.26884	1.09247		209	1.06026	1.03898						209	2.595	0	0	1463.58	78.7	0.812937	1.0185	1.34187	1.44539
210	1.26641	1.09247		210	1.0569	1.03898						210	2.595	0	0	1463.58	78.7	0.823382	1.0185	1.36155	1.44539
211	1.26346	1.09247		211	1.05327	1.03898						211	2.341	0	0	1320.32	78.7	0.830224	1.0185	1.37527	1.44539
212	1.26039	1.09247		212	1.04937	1.03898						212	2.341	0	0	1320.32	78.7	0.83249	1.0185	1.38139	1.44539
213	1.25744	1.09247		213	1.04522	1.03898						213	2.341	0	0	1320.32	75	0.829339	1.0185	1.37846	1.44539
214	1.25461	1.09247		214	1.04084	1.03898						214	2.341	0	0	1320.32	71.3	0.820318	1.0185	1.36565	1.44539
215	1.25088	1.09247		215	1.03613	1.03898						215	2.341	0	0	1320.32	71.3	0.806203	1.0185	1.34421	1.44539
216	1.25356	1.09247		216	1.03178	1.03898						216	2.341	0	0	1320.32	71.3	0.789627	1.0185	1.31847	1.44539
217	1.25695	1.09247		217	1.02776	1.03898						217	2.341	0	0	1320.32	71.3	0.771643	1.0185	1.29018	1.44539
218	1.26074	1.09247		218	1.02419	1.03898						218	1.059	0	0	597.276	71.3	0.755782	1.0185	1.26525	1.44539
219	1.26471	1.09247		219	1.02121	1.03898						219	1.059	0	0	597.276	71.3	0.746107	1.0185	1.25051	1.44539
220	1.26866	1.09247		220	1.0189	1.03898						220	1.059	0	0	597.276	71.3	0.746627	1.0185	1.25275	1.44539
221	1.27227	1.09247		221	1.01726	1.03898						221	1.059	0	0	597.276	71.3	0.760476	1.0185	1.27731	1.44539
222	1.2744	1.09247		222	1.01611	1.03898						222	1.059	0	0	597.276	71.3	0.789277	1.0185	1.32703	1.44539
223	1.28196	1.09247		223	1.01525	1.03898						223	1.059	0	0	597.276	71.3	0.828079	1.0185	1.39368	1.44539
224	1.28875	1.09247		224	1.01461	1.03898						224	1.059	0	0	597.276	60.19	0.874023	1.0185	1.47253	1.44539
225	1.29429	1.09247		225	1.01391	1.03898						225	1.862	0	0	1050.17	60.19	0.920269	1.0185	1.55211	1.44539
226	1.29828	1.09247		226	1.01291	1.03898						226	1.862	0	0	1050.17	60.19	0.959629	1.0185	1.6203	1.44539
227	1.30064	1.09247		227	1.01144	1.03898						227	1.862	0	0	1050.17	48.15	0.986553	1.0185	1.6677	1.44539
228	1.30133	1.09247		228	1.00945	1.03898						228	1.862	0	0	1050.17	48.15	0.998433	1.0185	1.6898	1.44539
229	1.29961	1.09247		229	1.007	1.03898						229	1.862	0	0	1050.17	48.15	0.997656	1.0185	1.69054	1.44539
230	1.30279	1.09247		230	1.00446	1.03898						230	1.862	0	0	1050.17	48.15	0.982336	1.0185	1.6666	1.44539
231	1.30507	1.09247		231	1.00196	1.03898						231	1.862	0	0	1050.17	48.15	0.958263	1.0185	1.62769	1.44539
232	1.30631	1.09247		232	0.999822	1.03898						232	1.191	0	0	671.724	48.15	0.929898	1.0185	1.58132	1.44539
233	1.30645	1.09247		233	0.998316	1.03898						233	1.191	0	0	671.724	48.15	0.900952	1.0185	1.53379	1.44539
234	1.30552	1.09247		234	0.99764	1.03898						234	1.191	0	0	671.724	48.15	0.874125	1.0185	1.48966	1.44539
235	1.30351	1.09247		235	0.997862	1.03898						235	1.191	0	0	671.724	28.7	0.851073	1.0185	1.4518	1.44539
236	1.29958	1.09247		236	0.998852	1.03898						236	1.191	0	0	671.724	28.7	0.831278	1.0185	1.41935	1.44539
237	1.29881	1.09247		237	1.00099	1.03898						237	1.191	0	0	671.724	28.7	0.815235	1.0185	1.39317	1.44539
238	1.29697	1.09247		238	1.00375	1.03898						238	1.191	0	0	671.724	28.7	0.803035	1.0185	1.37345	1.44539
239	1.2936	1.09247		239	1.00689	1.03898						239	0.865	0	0	487.86	28.7	0.793683	1.0185	1.35851	1.44539
240	1.28845	1.09247		240	1.01025	1.03898						240	0.865	0	0	487.86	28.7	0.786292	1.0185	1.34684	1.44539
241	1.28153	1.09247		241	1.01366	1.03898						241	0.865	0	0	487.86	28.7	0.780128	1.0185	1.33722	1.44539
242	1.27308	1.09247		242	1.01703	1.03898						242	0.865	0	0	487.86	28.7	0.77463	1.0185	1.32867	1.44539
243	1.26271	1.09247		243	1.02032	1.03898						243	0.865	0	0	487.86	28.7	0.770905	1.0185	1.3231	1.44539
244	1.25443	1.09247		244	1.02314	1.03898						244	0.865	0	0	487.86	28.7	0.771427	1.0185	1.32478	1.44539
245	1.24596	1.09247		245	1.02542	1.03898						245	0.865	0	0	487.86	28.7	0.775406	1.0185	1.33237	1.44539
246	1.23724	1.09247		246	1.02697	1.03898						246	0.559	0	0	315.276	28.7	0.785516	1.0185	1.35048	1.44539
247	1.22823	1.09247		247	1.02761	1.03898						247	0.559	0	0	315.276	28.7	0.804742	1.0185	1.38426	1.44539
248	1.21895	1.09247		248	1.02725	1.03898						248	0.559	0	0	315.276	28.7	0.83569	1.0185	1.43825	1.44539
249	1.20945	1.09247		249	1.02589	1.03898						249	0.559	0	0	315.276	28.7	0.879539	1.0185	1.51452	1.44539
250	1.19915	1.09247		250	1.02362	1.03898						250	0.559	0	0	315.276	28.7	0.93589	1.0185	1.61243	1.4544
251	1.19136	1.09247		251	1.02135	1.03898						251	0.559	0	0	315.276	28.7	0.99673	1.0185	1.71825	1.46342
252	1.18423	1.09247		252	1.01906	1.03898						252	0.559	0	0	315.276	28.7	1.05655	1.0185	1.82251	1.47243
253	1.17764	1.09247		253	1.01717	1.03898						253	1.171	0	0	660.444	28.7	1.10771	1.0185	1.91201	1.48144
254	1.17148	1.09247		254	1.01602	1.03898						254	1.171	0	0	660.444	28.7	1.14402	1.0185	1.9761	1.49046
255	1.16569	1.09247		255	1.01586	1.03898						255	1.171	0	0	660.444	28.7	1.16247	1.0185	2.00949	1.49947
256	1.1602	1.09247		256	1.01678	1.03898						256	1.171	0	0	660.444	28.7	1.16351	1.0185	2.01289	1.50849
257	1.15438	1.09247		257	1.01851	1.03898						257	1.171	0	0	660.444	28.7	1.15106	1.0185	1.993	1.5175
258	1.14879	1.09247		258	1.02103	1.03898						258	1.171	0	0	660.444	28.7	1.12812	1.0185	1.95491	1.52651
259	1.14293	1.09247		259	1.02384	1.03898						259	1.171	0	0	660.444	28.7	1.09986	1.0185	1.90755	1.53553
260	1.13625	1.09247		260	1.02644	1.03898						260	0.966	0	0	544.824	28.7	1.07055	1.0185	1.85828	1.54454
261	1.1283	1.09247		261	1.02842	1.03898						261	0.966	0	0	544.824	28.7	1.04336	1.0185	1.81258	1.55355
262	1.11887	1.09247		262	1.02949	1.03898						262	0.966	0	0	544.824	28.7	1.02029	1.0185	1.77395	1.56257
263	1.10803	1.09247		263	1.02953	1.03898						263	0.966	0	0	544.824	28.7	1.00229	1.0185	1.74405	1.57158
264	1.09572	1.09247		264	1.02864	1.03898						264	0.966	0	0	544.824	28.7	0.988038	1.0185	1.7206	1.58059
265	1.08347	1.09247		265	1.02706	1.03898						265	0.966	0	0	544.824	28.7	0.974732	1.0185	1.69874	1.58961
266	1.07158	1.09247		266	1.02501	1.03898						266	0.966	0	0	544.824	28.7	0.96323	1.0185	1.67997	1.59862
267	1.06061	1.09247		267	1.02276	1.03898						267	0.948	0	0	534.672	28.7	0.951166	1.0185	1.66017	1.60764
268	1.05103	1.09247		268	1.02058	1.03898						268	0.948	0	0	534.672	28.7	0.936377	1.0185	1.63554	1.61665
269	1.04313	1.09247		269	1.01862	1.03898						269	0.948	0	0	534.672	28.7	0.917163	1.0185	1.60312	1.62566
270	1.03698	1.09247		270	1.01698	1.03898						270	0.948	0	0	534.672	28.7	0.892558	1.0185	1.56117	1.63468
271	1.03209	1.09247		271	1.01554	1.03898						271	0.948	0	0	534.672	28.7	0.863043	1.0185	1.51052	1.64369
272	1.03352	1.09247		272	1.01542	1.03898						272	0.948	0	0	534.672	28.7	0.838112	1.0185	1.46777	1.6527
273	1.03835	1.09247		273	1.01602	1.03898						273	0.948	0	0	534.672	25	0.816429	1.0185	1.43061	1.66172
274	1.04706	1.09247		274	1.0174	1.03898						274	0.365	0	0	205.86	25	0.804172	1.0185	1.40988	1.67073
275	1.06006	1.09247		275	1.01963	1.03898						275	0.365	0	0	205.86	25	0.808434	1.0185	1.41806	1.67974
276	1.07743	1.09247		276	1.02274	1.03898						276	0.365	0	0	205.86	16.67	0.83586	1.0185	1.46688	1.68876
277	1.09858	1.09247		277	1.02665	1.03898						277	0.365	0	0	205.86	16.67	0.890371	1.0185	1.56331	1.69777
278	1.1221	1.09247		278	1.03114	1.03898						278	0.365	0	0	205.86	16.67	0.97048	1.0185	1.70484	1.70678
279	1.15098	1.09247		279	1.03672	1.03898						279	0.365	0	0	205.86	16.67	1.06854	1.0185	1.87815	1.7158
280	1.17924	1.09247		280	1.04245	1.03898						280	0.365	0	0	205.86	16.67	1.16907	1.0185	2.05614	1.72481
281	1.2049	1.09247		281	1.04794	1.03898						281	1.41	0	0	795.24	16.67	1.25592	1.0185	2.21045	1.73383
282	1.22646	1.09247		282	1.05288	1.03898						282	1.41	0	0	795.24	16.67	1.31723	1.0185	2.32021	1.74284
283	1.24319	1.09247		283	1.05706	1.03898						283	1.41	0	0	795.24	16.67	1.34871	1.0185	2.37778	1.75185
284	1.25497	1.09247		284	1.06037	1.03898						284	1.41	0	0	795.24	16.67	1.35307	1.0185	2.38778	1.76087
285	1.26193	1.09247		285	1.06276	1.03898						285	1.41	0	0	795.24	16.67	1.33837	1.0185	2.36431	1.76988
286	1.27161	1.09247		286	1.066	1.03898						286	1.41	0	0	795.24	16.67	1.31475	1.0185	2.32517	1.77889
287	1.2791	1.09247		287	1.06908	1.03898						287	1.41	0	0	795.24	16.67	1.28602	1.0185	2.277	1.78791
288	1.28511	1.09247		288	1.07223	1.03898						288	1.521	0	0	857.844	16.67	1.25803	1.0185	2.23012	1.79692
289	1.29017	1.09247		289	1.07564	1.03898						289	1.521	0	0	857.844	16.67	1.23448	1.0185	2.19108	1.80593
290	1.29459	1.09247		290	1.07942	1.03898						290	1.521	0	0	857.844	16.67	1.21721	1.0185	2.16317	1.81495
291	1.29836	1.09247		291	1.08354	1.03898						291	1.521	0	0	857.844	16.67	1.20646	1.0185	2.1469	1.82396
292	1.30034	1.09247		292	1.08758	1.03898						292	1.521	0	0	857.844	16.67	1.19952	1.0185	2.13744	1.83298
293	1.3046	1.09247		293	1.09291	1.03898						293	1.521	0	0	857.844	16.67	1.19808	1.0185	2.13789	1.84199
294	1.30694	1.09247		294	1.09805	1.03898						294	1.521	0	0	857.844	16.67	1.19855	1.0185	2.14185	1.851
295	1.30648	1.09247		295	1.10256	1.03898						295	2.178	0	0	1228.39	16.67	1.19822	1.0185	2.14451	1.86002
296	1.30272	1.09247		296	1.10607	1.03898						296	2.178	0	0	1228.39	16.67	1.19514	1.0185	2.1424	1.86903
297	1.29568	1.09247		297	1.10838	1.03898						297	2.178	0	0	1228.39	9.26	1.18834	1.0185	2.13372	1.87804
298	1.2858	1.09247		298	1.10943	1.03898						298	2.178	0	0	1228.39	9.26	1.17778	1.0185	2.11835	1.88706
299	1.2732	1.09247		299	1.10911	1.03898						299	2.178	0	0	1228.39	9.26	1.16399	1.0185	2.0972	1.89607
300	1.25842	1.09247		300	1.10872	1.03898						300	2.178	0	0	1228.39	9.26	1.14757	1.0185	2.07133	1.90508
301	1.24225	1.09247		301	1.10766	1.03898						301	2.178	0	0	1228.39	9.26	1.13005	1.0185	2.04341	1.9141
302	1.22452	1.09247		302	1.10599	1.03898						302	2.282	0	0	1287.05	9.26	1.11224	1.0185	2.01491	1.92311
303	1.20507	1.09247		303	1.10373	1.03898						303	2.282	0	0	1287.05	9.26	1.0947	1.0185	1.98681	1.93213
304	1.18389	1.09247		304	1.10095	1.03898						304	2.282	0	0	1287.05	9.26	1.07777	1.0185	1.95973	1.94114
305	1.16126	1.09247		305	1.09771	1.03898						305	2.282	0	0	1287.05	9.26	1.06165	1.0185	1.93402	1.95015
306	1.13704	1.09247		306	1.09376	1.03898						306	2.282	0	0	1287.05	9.26	1.0458	1.0185	1.90869	1.95917
307	1.10993	1.09247		307	1.09022	1.03898						307	2.282	0	0	1287.05	9.26	1.03678	1.0185	1.89575	1.96818
308	1.08261	1.09247		308	1.08668	1.03898						308	2.282	0	0	1287.05	9.26	1.03191	1.0185	1.89034	1.97719
309	1.05512	1.09247		309	1.08309	1.03898						309	2.112	0	0	1191.17	9.26	1.03243	1.0185	1.89481	1.98621
310	1.0274	1.09247		310	1.07938	1.03898						310	2.112	0	0	1191.17	12.04	1.03949	1.0185	1.91136	1.99522
311	0.999288	1.09247		311	1.07555	1.03898						311	2.112	0	0	1191.17	12.04	1.05372	1.0185	1.94121	2.00423
312	0.97066	1.09247		312	1.07158	1.03898						312	2.112	0	0	1191.17	12.04	1.0747	1.0185	1.98373	2.01325
313	0.94109	1.09247		313	1.06726	1.03898						313	2.112	0	0	1191.17	12.04	1.10058	1.0185	2.03564	2.02226
314	0.910366	1.09247		314	1.06324	1.03898						314	2.112	0	0	1191.17	12.04	1.13417	1.0185	2.10224	2.03128
315	0.880081	1.09247		315	1.05935	1.03898						315	2.112	0	0	1191.17	12.04	1.16829	1.0185	2.17036	2.04029
316	0.851087	1.09247		316	1.05556	1.03898						316	3.48	0	0	1962.72	12.04	1.19986	1.0185	2.23438	2.0493
317	0.824402	1.09247		317	1.05183	1.03898						317	3.48	0	0	1962.72	12.04	1.22655	1.0185	2.28997	2.05832
318	0.800949	1.09247		318	1.04815	1.03898						318	3.48	0	0	1962.72	12.04	1.24711	1.0185	2.33478	2.06733
319	0.781359	1.09247		319	1.04451	1.03898						319	3.48	0	0	1962.72	12.04	1.26128	1.0185	2.36827	2.07634
320	0.766204	1.09247		320	1.04074	1.03898						320	3.48	0	0	1962.72	12.04	1.26949	1.0185	2.39119	2.08536
321	0.753642	1.09247		321	1.03703	1.03898						321	3.48	0	0	1962.72	12.04	1.27188	1.0185	2.40371	2.09437
322	0.744115	1.09247		322	1.03345	1.03898						322	3.48	0	0	1962.72	12.04	1.26884	1.0185	2.40646	2.10338
323	0.737158	1.09247		323	1.02995	1.03898						323	5.099	0	0	2875.84	12.04	1.26054	1.0185	2.39967	2.1124
324	0.732354	1.09247		324	1.02649	1.03898						324	5.099	0	0	2875.84	12.04	1.24724	1.0185	2.38368	2.12141
325	0.729368	1.09247		325	1.02305	1.03898						325	5.099	0	0	2875.84	12.04	1.22948	1.0185	2.35935	2.13042
326	0.727937	1.09247		326	1.01963	1.03898						326	5.099	0	0	2875.84	12.04	1.20817	1.0185	2.32831	2.13944
327	0.729744	1.09247		327	1.01615	1.03898						327	5.099	0	0	2875.84	12.04	1.18383	1.0185	2.29134	2.14845
328	0.731425	1.09247		328	1.01323	1.03898						328	5.099	0	0	2875.84	12.04	1.1606	1.0185	2.25639	2.15747
329	0.733708	1.09247		329	1.01077	1.03898						329	5.099	0	0	2875.84	12.04	1.13863	1.0185	2.2237	2.16648
330	0.737153	1.09247		330	1.00894	1.03898						330	5.082	0	0	2866.25	12.04	1.11909	1.0185	2.19556	2.17549
331	0.742388	1.09247		331	1.00793	1.03898						331	5.082	0	0	2866.25	12.04	1.10287	1.0185	2.17377	2.18451
332	0.750038	1.09247		332	1.00783	1.03898						332	5.082	0	0	2866.25	12.04	1.09045	1.0185	2.15937	2.19352
333	0.76057	1.09247		333	1.00865	1.03898						333	5.082	0	0	2866.25	12.04	1.08185	1.0185	2.15248	2.20253
334	0.775501	1.09247		334	1.01025	1.03898						334	5.082	0	0	2866.25	12.04	1.07586	1.0185	2.15084	2.21155
335	0.79293	1.09247		335	1.01282	1.03898						335	5.082	0	0	2866.25	12.04	1.07097	1.0185	2.15148	2.22056
336	0.812493	1.09247		336	1.01584	1.03898						336	5.082	0	0	2866.25	12.04	1.06693	1.0185	2.15394	2.22957
337	0.833796	1.09247		337	1.01901	1.03898						337	5.818	0	0	3281.35	12.04	1.06211	1.0185	2.15494	2.23859
338	0.856307	1.09247		338	1.0221	1.03898						338	5.818	0	0	3281.35	12.04	1.05515	1.0185	2.15168	2.2476
339	0.879482	1.09247		339	1.02494	1.03898						339	5.818	0	0	3281.35	12.04	1.04518	1.0185	2.14225	2.25662
340	0.902794	1.09247		340	1.02741	1.03898						340	5.818	0	0	3281.35	12.04	1.03197	1.0185	2.12603	2.26563
341	0.926797	1.09247		341	1.02951	1.03898						341	5.818	0	0	3281.35	12.04	1.01595	1.0185	2.10376	2.27464
342	0.950631	1.09247		342	1.0314	1.03898						342	5.818	0	0	3281.35	12.04	0.999576	1.0185	2.08039	2.28366
343	0.973312	1.09247		343	1.03291	1.03898						343	5.818	0	0	3281.35	12.04	0.983573	1.0185	2.05737	2.29267
344	0.994757	1.09247		344	1.03406	1.03898						344	4.554	0	0	2568.46	12.04	0.969869	1.0185	2.03874	2.30168
345	1.01487	1.09247		345	1.03484	1.03898						345	4.554	0	0	2568.46	12.04	0.960264	1.0185	2.02837	2.3107
346	1.03358	1.09247		346	1.03526	1.03898						346	4.554	0	0	2568.46	12.04	0.956105	1.0185	2.02928	2.31971
347	1.05081	1.09247		347	1.03536	1.03898						347	4.554	0	0	2568.46	12.04	0.957992	1.0185	2.04296	2.32872
348	1.06657	1.09247		348	1.03508	1.03898						348	4.554	0	0	2568.46	12.04	0.965285	1.0185	2.06828	2.33774
349	1.07929	1.09247		349	1.03381	1.03898						349	4.554	0	0	2568.46	12.04	0.975834	1.0185	2.10087	2.34675
350	1.08909	1.09247		350	1.03193	1.03898						350	4.554	0	0	2568.46	12.04	0.988333	1.0185	2.13806	2.35577
351	1.09535	1.09247		351	1.02926	1.03898						351	5.502	0	0	3103.13	12.04	1.00022	1.0185	2.17439	2.36478
352	1.09752	1.09247		352	1.0256	1.03898						352	5.502	0	0	3103.13	12.04	1.00917	1.0185	2.2048	2.37379
353	1.0954	1.09247		353	1.02085	1.03898						353	5.502	0	0	3103.13	12.04	1.01356	1.0185	2.22564	2.38281
354	1.08926	1.09247		354	1.01504	1.03898						354	5.502	0	0	3103.13	12.04	1.01275	1.0185	2.23528	2.39182
355	1.07964	1.09247		355	1.00827	1.03898						355	5.502	0	0	3103.13	12.04	1.00763	1.0185	2.23549	2.40083
356	1.06844	1.09247		356	1.00135	1.03898						356	5.502	0	0	3103.13	12.04	0.995915	1.0185	2.22093	2.40985
357	1.05662	1.09247		357	0.994671	1.03898						357	5.502	0	0	3103.13	12.04	0.980676	1.0185	2.19817	2.41886
358	1.0455	1.09247		358	0.988866	1.03898						358	4.557	0	0	2570.15	12.04	0.963212	1.0185	2.16995	2.42787
359	1.03625	1.09247		359	0.984521	1.03898						359	4.557	0	0	2570.15	12.04	0.944556	1.0185	2.13845	2.43689
360	1.02964	1.09247		360	0.982057	1.03898						360	4.557	0	0	2570.15	12.04	0.925411	1.0185	2.10519	2.4459
361	1.02603	1.09247		361	0.981638	1.03898						361	4.557	0	0	2570.15	12.04	0.906218	1.0185	2.07113	2.45492
362	1.02487	1.09247		362	0.983064	1.03898						362	4.557	0	0	2570.15	12.04	0.886877	1.0185	2.03602	2.46393
363	1.02954	1.09247		363	0.987534	1.03898						363	4.557	0	0	2570.15	12.04	0.86812	1.0185	2.00153	2.47294
364	1.03751	1.09247		364	0.993777	1.03898						364	4.557	0	0	2570.15	12.04	0.850703	1.0185	1.96942	2.48196
365	1.0485	1.09247		365	1.00149	1.03898						365	2.991	0	0	1686.92	12.04	0.835388	1.0185	1.94152	2.49097
366	1.06225	1.09247		366	1.01041	1.03898						366	2.991	0	0	1686.92	12.04	0.823113	1.0185	1.9201	2.49998
367	1.07842	1.09247		367	1.02029	1.03898						367	2.991	0	0	1686.92	12.04	0.814759	1.0185	1.90733	2.509
368	1.09644	1.09247		368	1.03082	1.03898						368	2.991	0	0	1686.92	12.04	0.810922	1.0185	1.90475	2.51801
369	1.11558	1.09247		369	1.04183	1.03898						369	2.991	0	0	1686.92	12.04	0.81232	1.0185	1.91421	2.52702
370	1.13367	1.09247		370	1.05209	1.03898						370	2.991	0	0	1686.92	12.04	0.815562	1.0185	1.92787	2.53604
371	1.14925	1.09247		371	1.06092	1.03898						371	2.991	0	0	1686.92	12.04	0.820923	1.0185	1.94644	2.54505
372	1.16064	1.09247		372	1.06762	1.03898						372	2.709	0	0	1527.88	12.04	0.826958	1.0185	1.96656	2.55406
373	1.16656	1.09247		373	1.07161	1.03898						373	2.709	0	0	1527.88	12.04	0.832119	1.0185	1.98455	2.56308
374	1.16647	1.09247		374	1.07244	1.03898						374	2.709	0	0	1527.88	12.04	0.835052	1.0185	1.99716	2.57209
375	1.1607	1.09247		375	1.07008	1.03898						375	2.709	0	0	1527.88	12.04	0.834856	1.0185	2.00217	2.58111
376	1.15016	1.09247		376	1.06508	1.03898						376	2.709	0	0	1527.88	12.04	0.832473	1.0185	2.00177	2.59012
377	1.13744	1.09247		377	1.05705	1.03898						377	2.709	0	0	1527.88	12.04	0.827518	1.0185	1.99497	2.59913
378	1.12358	1.09247		378	1.0475	1.03898						378	2.709	0	0	1527.88	12.04	0.821111	1.0185	1.98441	2.60815
379	1.11019	1.09247		379	1.03704	1.03898						379	1.719	0	0	969.516	12.04	0.815488	1.0185	1.97548	2.61716
380	1.09853	1.09247		380	1.02622	1.03898						380	1.719	0	0	969.516	12.04	0.813033	1.0185	1.974	2.62617
381	1.0894	1.09247		381	1.01521	1.03898						381	1.719	0	0	969.516	12.04	0.815892	1.0185	1.98525	2.63519
382	1.08311	1.09247		382	1.0044	1.03898						382	1.719	0	0	969.516	12.04	0.825525	1.0185	2.01293	2.6442
383	1.07882	1.09247		383	0.993569	1.03898						383	1.719	0	0	969.516	12.04	0.842591	1.0185	2.05879	2.65321
384	1.07735	1.09247		384	0.982716	1.03898						384	1.719	0	0	969.516	12.04	0.86346	1.0185	2.11411	2.66223
385	1.07756	1.09247		385	0.972655	1.03898						385	1.719	0	0	969.516	12.04	0.887092	1.0185	2.17644	2.67124
386	1.07851	1.09247		386	0.963414	1.03898						386	2.122	0	0	1196.81	12.04	0.910208	1.0185	2.23779	2.68026
387	1.0794	1.09247		387	0.955358	1.03898						387	2.122	0	0	1196.81	12.04	0.929474	1.0185	2.28996	2.68927
388	1.07977	1.09247		388	0.948558	1.03898						388	2.122	0	0	1196.81	12.04	0.942282	1.0185	2.32645	2.69828
389	1.07916	1.09247		389	0.943073	1.03898						389	2.122	0	0	1196.81	12.04	0.947306	1.0185	2.34384	2.7073
390	1.07778	1.09247		390	0.938963	1.03898						390	2.122	0	0	1196.81	12.04	0.945812	1.0185	2.34513	2.71631
391	1.07538	1.09247		391	0.935089	1.03898						391	2.122	0	0	1196.81	12.04	0.935684	1.0185	2.3249	2.72532
392	1.07236	1.09247		392	0.931796	1.03898						392	2.122	0	0	1196.81	12.04	0.920367	1.0185	2.29155	2.73434
393	1.06865	1.09247		393	0.928974	1.03898						393	1.487	0	0	838.668	12.04	0.902289	1.0185	2.25102	2.74335
394	1.06451	1.09247		394	0.926389	1.03898						394	1.487	0	0	838.668	12.04	0.883603	1.0185	2.20863	2.75236
395	1.06048	1.09247		395	0.924063	1.03898						395	1.487	0	0	838.668	12.04	0.865952	1.0185	2.16847	2.76138
396	1.05641	1.09247		396	0.921914	1.03898						396	1.487	0	0	838.668	12.04	0.850392	1.0185	2.13322	2.77039
397	1.0522	1.09247		397	0.920231	1.03898						397	1.487	0	0	838.668	12.04	0.836938	1.0185	2.10296	2.77941
398	1.0473	1.09247		398	0.917611	1.03898						398	1.487	0	0	838.668	12.04	0.82412	1.0185	2.07402	2.78842
399	1.04213	1.09247		399	0.914855	1.03898						399	1.487	0	0	838.668	12.04	0.81283	1.0185	2.04868	2.79743
400	1.03623	1.09247		400	0.912038	1.03898						400	1.084	0	0	611.376	12.04	0.802305	1.0185	2.02503	2.80645
401	1.02985	1.09247		401	0.909602	1.03898						401	1.084	0	0	611.376	12.04	0.791805	1.0185	2.00122	2.81546
402	1.02352	1.09247		402	0.907724	1.03898						402	1.084	0	0	611.376	12.04	0.780672	1.0185	1.97559	2.82447
403	1.01715	1.09247		403	0.906364	1.03898						403	1.084	0	0	611.376	12.04	0.768399	1.0185	1.94687	2.83349
404	1.0104	1.09247		404	0.906055	1.03898						404	1.084	0	0	611.376	12.04	0.75587	1.0185	1.91727	2.8425
405	1.00448	1.09247		405	0.905721	1.03898						405	1.084	0	0	611.376	12.04	0.740522	1.0185	1.88031	2.85151
406	0.998908	1.09247		406	0.90577	1.03898						406	1.084	0	0	611.376	12.04	0.723771	1.0185	1.83956	2.86053
407	0.994162	1.09247		407	0.906155	1.03898						407	0.545	0	0	307.38	12.04	0.706741	1.0185	1.79788	2.86954
408	0.991467	1.09247		408	0.907132	1.03898						408	0.545	0	0	307.38	12.04	0.690793	1.0185	1.75874	2.87856
409	0.992366	1.09247		409	0.908786	1.03898						409	0.545	0	0	307.38	12.04	0.677317	1.0185	1.72571	2.88757
410	0.996583	1.09247		410	0.911225	1.03898						410	0.545	0	0	307.38	12.04	0.667485	1.0185	1.70182	2.89658
411	1.00377	1.09247		411	0.914866	1.03898						411	0.545	0	0	307.38	12.04	0.663142	1.0185	1.6918	2.9056
412	1.01399	1.09247		412	0.919278	1.03898						412	0.545	0	0	307.38	12.04	0.66287	1.0185	1.69208	2.91461
413	1.02555	1.09247		413	0.92457	1.03898						413	0.545	0	0	307.38	12.04	0.666903	1.0185	1.70329	2.92362
414	1.03708	1.09247		414	0.930578	1.03898						414	0.389	0	0	219.396	12.04	0.67511	1.0185	1.72512	2.93264
415	1.04841	1.09247		415	0.937733	1.03898						415	0.389	0	0	219.396	12.04	0.687231	1.0185	1.75694	2.94165
416	1.05999	1.09247		416	0.946258	1.03898						416	0.389	0	0	219.396	12.04	0.70298	1.0185	1.79803	2.95066
417	1.07093	1.09247		417	0.956304	1.03898						417	0.389	0	0	219.396	12.04	0.722018	1.0185	1.84754	2.95968
418	1.081	1.09247		418	0.967644	1.03898						418	0.389	0	0	219.396	12.04	0.746145	1.0185	1.91011	2.96869
419	1.08942	1.09247		419	0.979541	1.03898						419	0.389	0	0	219.396	12.04	0.772285	1.0185	1.97788	2.9777
420	1.09577	1.09247		420	0.991452	1.03898						420	0.389	0	0	219.396	12.04	0.799746	1.0185	2.04909	2.98672
421	1.09967	1.09247		421	1.00255	1.03898						421	0.382	0	0	215.448	12.04	0.828269	1.0185	2.12308	2.99573
422	1.10148	1.09247		422	1.01227	1.03898						422	0.382	0	0	215.448	12.04	0.857464	1.0185	2.19886	3.00475
423	1.10203	1.09247		423	1.02056	1.03898						423	0.382	0	0	215.448	12.04	0.886892	1.0185	2.27532	3.01376
424	1.101	1.09247		424	1.02725	1.03898						424	0.382	0	0	215.448	12.04	0.916059	1.0185	2.35118	3.02277
425	1.09834	1.09247		425	1.03236	1.03898						425	0.382	0	0	215.448	12.04	0.945169	1.0185	2.42699	3.03179
426	1.09607	1.09247		426	1.03654	1.03898						426	0.382	0	0	215.448	12.04	0.972293	1.0185	2.49779	3.0408
427	1.09397	1.09247		427	1.03961	1.03898						427	0.382	0	0	215.448	12.04	0.996582	1.0185	2.5614	3.04981
428	1.09207	1.09247		428	1.0421	1.03898						428	0.462	0	0	260.568	12.04	1.01727	1.0185	2.61583	3.05883
429	1.09169	1.09247		429	1.04421	1.03898						429	0.462	0	0	260.568	12.04	1.0337	1.0185	2.65941	3.06784
430	1.09394	1.09247		430	1.04646	1.03898						430	0.462	0	0	260.568	12.04	1.04557	1.0185	2.69132	3.07685
431	1.09847	1.09247		431	1.04899	1.03898						431	0.462	0	0	260.568	30.56	1.053	1.0185	2.71185	3.08587
432	1.10478	1.09247		432	1.05163	1.03898						432	0.462	0	0	260.568	30.56	1.05655	1.0185	2.72243	3.09488
433	1.11524	1.09247		433	1.05552	1.03898						433	0.462	0	0	260.568	30.56	1.05565	1.0185	2.72157	3.1039
434	1.12727	1.09247		434	1.05972	1.03898						434	0.462	0	0	260.568	30.56	1.05184	1.0185	2.71324	3.11291
435	1.1398	1.09247		435	1.06401	1.03898						435	0.479	0	0	270.156	30.56	1.04568	1.0185	2.69881	3.12192
436	1.15282	1.09247		436	1.06816	1.03898						436	0.479	0	0	270.156	30.56	1.03754	1.0185	2.6793	3.13094
437	1.16633	1.09247		437	1.07251	1.03898						437	0.479	0	0	270.156	30.56	1.02776	1.0185	2.6555	3.13995
438	1.17982	1.09247		438	1.07671	1.03898						438	0.479	0	0	270.156	30.56	1.01666	1.0185	2.62824	3.14896
439	1.19263	1.09247		439	1.08065	1.03898						439	0.479	0	0	270.156	30.56	1.00427	1.0185	2.59762	3.15798
440	1.20644	1.09247		440	1.08539	1.03898						440	0.479	0	0	270.156	30.56	0.996345	1.0185	2.57851	3.16699
441	1.21893	1.09247		441	1.09019	1.03898						441	0.479	0	0	270.156	30.56	0.991292	1.0185	2.56679	3.176
442	1.22907	1.09247		442	1.09461	1.03898						442	0.41	0	0	231.24	30.56	0.990886	1.0185	2.5671	3.18502
443	1.237	1.09247		443	1.09855	1.03898						443	0.41	0	0	231.24	30.56	0.99681	1.0185	2.58381	3.19403
444	1.24288	1.09247		444	1.10234	1.03898						444	0.41	0	0	231.24	26.85	1.01018	1.0185	2.61984	3.20305
445	1.24681	1.09247		445	1.10574	1.03898						445	0.41	0	0	231.24	26.85	1.031	1.0185	2.67529	3.21206
446	1.24824	1.09247		446	1.10868	1.03898						446	0.41	0	0	231.24	26.85	1.05777	1.0185	2.74626	3.22107
447	1.24897	1.09247		447	1.11171	1.03898						447	0.41	0	0	231.24	26.85	1.09924	1.0185	2.8556	3.23009
448	1.2481	1.09247		448	1.11434	1.03898						448	0.41	0	0	231.24	26.85	1.14498	1.0185	2.97622	3.2391
449	1.24537	1.09247		449	1.11576	1.03898						449	0.663	0	0	373.932	26.85	1.19234	1.0185	3.10136	3.24811
450	1.24077	1.09247		450	1.11612	1.03898						450	0.663	0	0	373.932	26.85	1.23886	1.0185	3.22465	3.25713
451	1.23555	1.09247		451	1.11559	1.03898						451	0.663	0	0	373.932	26.85	1.28243	1.0185	3.34064	3.26614
452	1.22927	1.09247		452	1.11394	1.03898						452	0.663	0	0	373.932	26.85	1.3211	1.0185	3.44426	3.27515
453	1.22161	1.09247		453	1.11106	1.03898						453	0.663	0	0	373.932	26.85	1.35309	1.0185	3.53091	3.28417
454	1.21237	1.09247		454	1.10879	1.03898						454	0.663	0	0	373.932	26.85	1.38022	1.0185	3.60533	3.29318
455	1.20225	1.09247		455	1.10617	1.03898						455	0.663	0	0	373.932	26.85	1.39734	1.0185	3.65411	3.30219
456	1.19053	1.09247		456	1.10366	1.03898						456	1.327	0	0	748.428	26.85	1.40373	1.0185	3.67524	3.31121
457	1.1769	1.09247		457	1.10146	1.03898						457	1.327	0	0	748.428	26.85	1.39968	1.0185	3.66946	3.32022
458	1.16175	1.09247		458	1.09999	1.03898						458	1.327	0	0	748.428	26.85	1.38661	1.0185	3.64035	3.32924
459	1.14668	1.09247		459	1.09918	1.03898						459	1.327	0	0	748.428	26.85	1.36669	1.0185	3.59349	3.33825
460	1.13029	1.09247		460	1.09872	1.03898						460	1.327	0	0	748.428	26.85	1.34171	1.0185	3.53347	3.34726
461	1.11403	1.09247		461	1.10014	1.03898						461	1.327	0	0	748.428	26.85	1.31876	1.0185	3.47891	3.35628
462	1.0986	1.09247		462	1.10221	1.03898						462	1.327	0	0	748.428	26.85	1.29629	1.0185	3.4257	3.36529
463	1.08441	1.09247		463	1.10454	1.03898						463	1.681	0	0	948.084	26.85	1.27558	1.0185	3.3772	3.3743
464	1.07231	1.09247		464	1.10698	1.03898						464	1.681	0	0	948.084	26.85	1.2574	1.0185	3.33546	3.38332
465	1.06481	1.09247		465	1.10978	1.03898						465	1.681	0	0	948.084	26.85	1.24203	1.0185	3.30128	3.39233
466	1.06144	1.09247		466	1.11272	1.03898						466	1.681	0	0	948.084	26.85	1.22935	1.0185	3.27439	3.40134
467	1.06148	1.09247		467	1.11548	1.03898						467	1.681	0	0	948.084	26.85	1.21783	1.0185	3.25069	3.41036
468	1.06395	1.09247		468	1.11875	1.03898						468	1.681	0	0	948.084	26.85	1.21621	1.0185	3.25361	3.41937
469	1.06837	1.09247		469	1.1218	1.03898						469	1.681	0	0	948.084	26.85	1.21802	1.0185	3.26604	3.42839
470	1.07278	1.09247		470	1.12404	1.03898						470	2.199	0	0	1240.24	26.85	1.22299	1.0185	3.28739	3.4374
471	1.07624	1.09247		471	1.12523	1.03898						471	2.199	0	0	1240.24	26.85	1.23087	1.0185	3.31706	3.44641
472	1.08033	1.09247		472	1.12571	1.03898						472	2.199	0	0	1240.24	26.85	1.2412	1.0185	3.35396	3.45543
473	1.08343	1.09247		473	1.12538	1.03898						473	2.199	0	0	1240.24	26.85	1.2531	1.0185	3.39583	3.46444
474	1.0856	1.09247		474	1.12384	1.03898						474	2.199	0	0	1240.24	26.85	1.26468	1.0185	3.43769	3.47345
475	1.08493	1.09247		475	1.12176	1.03898						475	2.199	0	0	1240.24	26.85	1.27776	1.0185	3.48452	3.48247
476	1.08263	1.09247		476	1.11897	1.03898						476	2.199	0	0	1240.24	26.85	1.2878	1.0185	3.52412	3.49148
477	1.07803	1.09247		477	1.11527	1.03898						477	3.647	0	0	2056.91	26.85	1.29312	1.0185	3.55184	3.50049
478	1.07139	1.09247		478	1.11101	1.03898						478	3.647	0	0	2056.91	26.85	1.29278	1.0185	3.56497	3.50951
479	1.06599	1.09247		479	1.10629	1.03898						479	3.647	0	0	2056.91	26.85	1.28675	1.0185	3.56328	3.51852
480	1.06068	1.09247		480	1.10109	1.03898						480	3.647	0	0	2056.91	26.85	1.27581	1.0185	3.54871	3.52754
481	1.05521	1.09247		481	1.09527	1.03898						481	3.647	0	0	2056.91	26.85	1.26076	1.0185	3.52327	3.53655
482	1.04843	1.09247		482	1.08925	1.03898						482	3.647	0	0	2056.91	26.85	1.24765	1.0185	3.50369	3.54556
483	1.0412	1.09247		483	1.08307	1.03898						483	3.647	0	0	2056.91	26.85	1.23464	1.0185	3.48486	3.55458
484	1.03186	1.09247		484	1.07667	1.03898						484	4.442	0	0	2505.29	26.85	1.22287	1.0185	3.47002	3.56359
485	1.02261	1.09247		485	1.07042	1.03898						485	4.442	0	0	2505.29	26.85	1.21313	1.0185	3.46144	3.5726
486	1.01566	1.09247		486	1.06475	1.03898						486	4.442	0	0	2505.29	26.85	1.20576	1.0185	3.46022	3.58162
487	1.01017	1.09247		487	1.05961	1.03898						487	4.442	0	0	2505.29	26.85	1.20066	1.0185	3.46626	3.59063
488	1.00588	1.09247		488	1.05483	1.03898						488	4.442	0	0	2505.29	26.85	1.19644	1.0185	3.47566	3.59964
489	1.00092	1.09247		489	1.0496	1.03898						489	4.442	0	0	2505.29	26.85	1.19312	1.0185	3.48857	3.60866
490	0.996626	1.09247		490	1.04461	1.03898						490	4.442	0	0	2505.29	26.85	1.1894	1.0185	3.50131	3.61767
491	0.990032	1.09247		491	1.03932	1.03898						491	5.974	0	0	3369.34	26.85	1.18379	1.0185	3.50945	3.62669
492	0.983885	1.09247		492	1.0337	1.03898						492	5.974	0	0	3369.34	26.85	1.17521	1.0185	3.5096	3.6357
493	0.981332	1.09247		493	1.02829	1.03898						493	5.974	1400	0.14	3369.34	26.85	1.16316	1.0185	3.50006	3.64471
494	0.980675	1.09247		494	1.02289	1.03898						494	5.974	1400	0.14	3369.34	26.85	1.14913	1.0185	3.49292	3.65373
495	0.981677	1.09247		495	1.01732	1.03898						495	5.974	1400	0.14	3369.34	26.85	1.13093	1.0185	3.4653	3.66274
496	0.981187	1.09247		496	1.01098	1.03898						496	5.974	1400	0.14	3369.34	26.85	1.11491	1.0185	3.4442	3.67175
497	0.983932	1.09247		497	1.0046	1.03898						497	5.974	1400	0.14	3369.34	26.85	1.1003	1.0185	3.42739	3.68077
498	0.987775	1.09247		498	0.998345	1.03898						498	5.703	1400	0.14	3216.49	26.85	1.0888	1.0185	3.42025	3.68978
499	0.993278	1.09247		499	0.992536	1.03898						499	5.703	1400	0.14	3216.49	26.85	1.08181	1.0185	3.42747	3.69879
500	1.00403	1.09247		500	0.987524	1.03898						500	5.703	1400	0.14	3216.49	26.85	1.08015	1.0185	3.4521	3.70781
501	1.01876	1.09247		501	0.983487	1.03898						501	5.703	1400	0.14	3216.49	26.85	1.08382	1.0185	3.49479	3.71682
502	1.03798	1.09247		502	0.980415	1.03898						502	5.703	1900	0.19	3216.49	26.85	1.09131	1.0185	3.55131	3.72583
503	1.05755	1.09247		503	0.977215	1.03898						503	5.703	1900	0.19	3216.49	26.85	1.11571	1.0185	3.66864	3.73485
504	1.07767	1.09247		504	0.974294	1.03898						504	5.703	1900	0.19	3216.49	26.85	1.14597	1.0185	3.80607	3.74386
505	1.09465	1.09247		505	0.971489	1.03898						505	7.794	1900	0.19	4395.82	54.63	1.18187	1.0185	3.96747	3.75288
506	1.10706	1.09247		506	0.968737	1.03898						506	7.794	2400	0.24	4395.82	54.63	1.22246	1.0185	4.15133	3.76189
507	1.11495	1.09247		507	0.966232	1.03898						507	7.794	2400	0.24	4395.82	54.63	1.26665	1.0185	4.36016	3.7709
508	1.11994	1.09247		508	0.963943	1.03898						508	7.794	2700	0.27	4395.82	54.63	1.3108	1.0185	4.57532	3.77992
509	1.12041	1.09247		509	0.962249	1.03898						509	7.794	2800	0.28	4395.82	54.63	1.35202	1.0185	4.7957	3.78893
510	1.11496	1.09247		510	0.959508	1.03898						510	7.794	2800	0.28	4395.82	54.63	1.3972	1.0185	5.04361	3.79794
511	1.10643	1.09247		511	0.956825	1.03898						511	7.794	2800	0.28	4395.82	36.11	1.43325	1.0185	5.27624	3.80696
512	1.09392	1.09247		512	0.954002	1.03898						512	17.482	2900	0.29	9859.85	36.11	1.45828	1.0185	5.48915	3.81597
513	1.07914	1.09247		513	0.951413	1.03898						513	17.482	2900	0.29	9859.85	41.67	1.47204	1.0185	5.68388	3.82498
514	1.06848	1.09247		514	0.949387	1.03898						514	17.482	2900	0.29	9859.85	41.67	1.47543	1.0185	5.8622	3.834
515	1.0608	1.09247		515	0.948273	1.04202						515	17.482	3500	0.35	9859.85	41.67	1.47044	1.0185	6.03427	3.84301
516	1.05524	1.09247		516	0.94802	1.04506						516	17.482	3600	0.36	9859.85	41.67	1.45927	1.0185	6.22046	3.85203
517	1.05028	1.10549		517	0.94745	1.0481						517	17.482	3600	0.36	9859.85	41.67	1.44677	1.0185	6.42772	3.86104
518	1.04739	1.11851		518	0.947345	1.05115						518	17.482	3600	0.36	9859.85	41.67	1.43052	1.0185	6.65729	3.87005
519	1.04282	1.13154		519	0.947322	1.05419						519	29.395	3600	0.36	16578.8	41.67	1.4112	1.0185	6.92022	3.87907
520	1.03569	1.14456		520	0.947814	1.05723						520	29.395	3600	0.36	16578.8	41.67	1.38927	1.0185	7.22734	3.88808
521	1.03082	1.15758		521	0.948996	1.06027						521	29.395	3800	0.38	16578.8	41.67	1.36536	1.0185	7.20249	3.89709
522	1.02513	1.1706		522	0.951074	1.06331						522	29.395	3800	0.38	16578.8	41.67	1.34045	1.0185	7.10023	3.90611
523	1.01854	1.18362		523	0.954298	1.06635						523	29.395	3800	0.38	16578.8	41.67	1.31395	1.0185	6.98969	3.91512
524	1.0076	1.19664		524	0.957552	1.0694						524	29.395	3800	0.38	16578.8	41.67	1.29015	1.0185	6.89211	3.92413
525	0.995389	1.20966		525	0.961169	1.07244						525	29.395	3800	0.38	16578.8	43.52	1.26776	1.0185	6.80067	3.93315
526	0.979393	1.22268		526	0.965023	1.07548						526	36.947	3800	0.38	20838.1	43.52	1.24682	1.0185	6.71557	3.94216
527	0.960734	1.2357		527	0.969485	1.07852						527	36.947	4300	0.43	20838.1	46.3	1.22732	1.0185	6.63664	3.95118
528	0.946867	1.24872		528	0.974818	1.08156						528	36.947	4300	0.43	20838.1	46.3	1.20965	1.0185	6.56349	3.96019
529	0.934729	1.26174		529	0.980966	1.0846						529	36.947	4300	0.43	20838.1	46.3	1.19278	1.0185	6.49574	3.9692
530	0.925036	1.27477		530	0.988239	1.08765						530	36.947	4300	0.43	20838.1	46.3	1.17627	1.0185	6.42835	3.97822
531	0.915857	1.28779		531	0.996086	1.09069						531	36.947	4300	0.43	20838.1	46.3	1.16178	1.0185	6.37038	3.98723
532	0.908993	1.30081		532	1.00427	1.09373						532	36.947	4300	0.43	20838.1	46.3	1.14861	1.0185	6.31809	3.99624
533	0.901369	1.31383		533	1.0125	1.09677						533	41.837	4300	0.43	23596.1	46.3	1.13635	1.0185	6.26939	4.00526
534	0.893667	1.32685		534	1.02091	1.09981						534	41.837	4300	0.43	23596.1	46.3	1.12469	1.0185	6.22262	4.01427
535	0.893622	1.33987		535	1.02965	1.10285						535	41.837	4500	0.45	23596.1	46.3	1.11343	1.0185	6.1766	4.02328
536	0.898588	1.35289		536	1.03882	1.1059						536	41.837	4500	0.45	23596.1	46.3	1.10265	1.0185	6.13079	4.0323
537	0.910405	1.36591		537	1.04828	1.10894						537	41.837	4500	0.45	23596.1	46.3	1.09155	1.0185	6.08278	4.04131
538	0.926863	1.37893		538	1.05783	1.11198						538	41.837	4500	0.45	23596.1	46.3	1.07995	1.0185	6.0304	4.05033
539	0.950456	1.39195		539	1.0671	1.11502						539	41.837	4500	0.45	23596.1	46.3	1.06851	1.0185	5.97719	4.05934
540	0.977835	1.40497		540	1.0756	1.11806						540	42.772	4500	0.45	24123.4	46.3	1.057	1.0185	5.92188	4.06835
541	1.00881	1.418		541	1.08344	1.12111						541	42.772	4500	0.45	24123.4	46.3	1.04523	1.0185	5.86331	4.07737
542	1.05307	1.43102		542	1.09063	1.12415						542	42.772	4500	0.45	24123.4	46.3	1.03304	1.0185	5.8006	4.08638
543	1.10713	1.44404		543	1.09731	1.12719						543	42.772	4600	0.46	24123.4	46.3	1.02043	1.0185	5.7336	4.09539
544	1.17171	1.45706		544	1.10311	1.13023						544	42.772	4600	0.46	24123.4	46.3	1.00737	1.0185	5.66172	4.10441
545	1.24829	1.47008		545	1.10978	1.13327						545	42.772	4600	0.46	24123.4	46.3	0.993424	1.0185	5.58339	4.11342
546	1.33324	1.4831		546	1.11644	1.13631						546	42.772	4600	0.46	24123.4	46.3	0.979751	1.0185	5.50458	4.12243
547	1.41952	1.49612		547	1.12342	1.13936						547	36.568	4600	0.46	20624.4	46.3	0.966726	1.0185	5.42754	4.13145
548	1.50193	1.50914		548	1.1307	1.1424						548	36.568	4600	0.46	20624.4	46.3	0.95471	1.0185	5.3545	4.14046
549	1.59118	1.52216		549	1.13933	1.14544						549	36.568	4600	0.46	20624.4	56.02	0.943962	1.0185	5.28713	4.14947
550	1.67964	1.53518		550	1.14841	1.14848						550	36.568	4800	0.48	20624.4	56.02	0.934607	1.0185	5.22639	4.15849
551	1.76201	1.5482		551	1.15806	1.15152						551	36.568	4800	0.48	20624.4	56.02	0.92678	1.0185	5.17244	4.1675
552	1.8545	1.56122		552	1.16886	1.15456						552	36.568	4800	0.48	20624.4	56.02	0.918987	1.0185	5.11884	4.17652
553	1.94504	1.57425		553	1.1789	1.15761						553	36.568	4800	0.48	20624.4	56.02	0.912047	1.0185	5.0694	4.18553
554	2.02357	1.58727		554	1.18757	1.16065						554	30.67	5300	0.53	17297.9	56.02	0.905804	1.0185	5.0234	4.19454
555	2.0865	1.60029		555	1.19437	1.16369						555	30.67	5300	0.53	17297.9	56.02	0.900504	1.0185	4.9803	4.20356
556	2.15724	1.61331		556	1.19948	1.16673						556	30.67	5300	0.53	17297.9	56.02	0.895325	1.0185	4.93969	4.21257
557	2.22344	1.62633		557	1.20244	1.16977						557	30.67	5300	0.53	17297.9	56.02	0.890563	1.0185	4.90126	4.22158
558	2.26359	1.63935		558	1.20342	1.17281						558	30.67	5300	0.53	17297.9	56.02	0.886638	1.0185	4.86738	4.2306
559	2.35041	1.65237		559	1.20323	1.17586						559	30.67	5300	0.53	17297.9	56.02	0.879774	1.0185	4.81745	4.23961
560	2.43345	1.66539		560	1.20199	1.1789						560	30.67	5300	0.53	17297.9	56.02	0.871729	1.0185	4.76095	4.24862
561	2.50303	1.67841		561	1.19932	1.18194						561	24.397	5300	0.53	13759.9	56.02	0.862117	1.0185	4.69577	4.25764
562	2.5575	1.69143		562	1.19576	1.18498						562	24.397	5300	0.53	13759.9	56.02	0.850499	1.0185	4.61952	4.26665
563	2.62284	1.70445		563	1.19221	1.18802						563	24.397	5300	0.53	13759.9	56.02	0.83645	1.0185	4.52992	4.27567
564	2.68206	1.71748		564	1.18809	1.19106						564	24.397	5300	0.53	13759.9	56.02	0.81968	1.0185	4.42542	4.28468
565	2.72593	1.7305		565	1.18347	1.19411						565	24.397	5300	0.53	13759.9	56.02	0.800712	1.0185	4.30895	4.29369
566	2.76086	1.74352		566	1.18028	1.19715						566	24.397	5300	0.53	13759.9	56.02	0.779668	1.0185	4.18127	4.30271
567	2.77775	1.75654		567	1.17783	1.20019						567	24.397	5300	0.53	13759.9	56.02	0.757754	1.0185	4.04905	4.31172
568	2.76359	1.76956		568	1.17565	1.20323						568	11.355	5300	0.53	6404.22	56.02	0.736997	1.0185	3.92328	4.32073
569	2.71788	1.78258		569	1.17441	1.20627						569	11.355	5300	0.53	6404.22	52.31	0.719829	1.0185	3.81707	4.32975
570	2.6701	1.7956		570	1.17485	1.20931						570	11.355	5300	0.53	6404.22	52.31	0.708746	1.0185	3.74373	4.33876
571	2.61181	1.80862		571	1.17608	1.21236						571	11.355	5300	0.53	6404.22	52.31	0.705848	1.0185	3.71432	4.34777
572	2.54488	1.82164		572	1.17789	1.2154						572	11.355	5300	0.53	6404.22	52.31	0.713144	1.0185	3.73928	4.35679
573	2.47887	1.83466		573	1.18124	1.21844						573	11.355	5300	0.53	6404.22	52.31	0.728382	1.0185	3.80667	4.3658
574	2.41778	1.84768		574	1.18499	1.22148						574	11.355	5300	0.53	6404.22	52.31	0.750806	1.0185	3.91243	4.37482
575	2.35529	1.8607		575	1.18795	1.22452						575	12.608	5300	0.53	7110.91	52.31	0.777812	1.0185	4.04291	4.38383
576	2.29213	1.87373		576	1.1906	1.22757						576	12.608	5300	0.53	7110.91	52.31	0.806149	1.0185	4.18122	4.39284
577	2.24421	1.88675		577	1.19272	1.23061						577	12.608	5300	0.53	7110.91	52.31	0.832671	1.0185	4.31105	4.40186
578	2.20294	1.89977		578	1.19472	1.23365						578	12.608	5300	0.53	7110.91	52.31	0.855004	1.0185	4.42008	4.41087
579	2.16253	1.91279		579	1.19532	1.23669						579	12.608	5300	0.53	7110.91	52.31	0.874157	1.0185	4.51342	4.41988
580	2.13057	1.92581		580	1.19574	1.23973						580	12.608	5300	0.53	7110.91	52.31	0.883545	1.0185	4.55703	4.4289
581	2.10668	1.93883		581	1.19564	1.24277						581	12.608	5300	0.53	7110.91	52.31	0.886088	1.0185	4.56575	4.43791
582	2.0832	1.95185		582	1.19471	1.24582						582	10.271	5300	0.53	5792.84	52.31	0.882943	1.0185	4.54536	4.44692
583	2.05885	1.96487		583	1.19321	1.24886						583	10.271	5300	0.53	5792.84	52.31	0.875132	1.0185	4.501	4.45594
584	2.0486	1.97789		584	1.19212	1.2519						584	10.271	5300	0.53	5792.84	52.31	0.863451	1.0185	4.43669	4.46495
585	2.04293	1.99091		585	1.19032	1.25494						585	10.271	5300	0.53	5792.84	52.31	0.848524	1.0185	4.3556	4.47397
586	2.03898	2.00393		586	1.18789	1.25798						586	10.271	5300	0.53	5792.84	52.31	0.830735	1.0185	4.25969	4.48298
587	2.0376	2.01696		587	1.30148	1.26102						587	10.271	5300	0.53	5792.84	52.31	0.808554	1.0185	4.14115	4.49199
588	2.03796	2.02998		588	1.29992	1.26407						588	10.271	5300	0.53	5792.84	52.31	0.784172	1.0185	4.01123	4.50101
589	2.03508	2.043		589	1.29765	1.26711						589	5.471	5300	0.53	3085.64	22.22	0.758194	1.0185	3.8731	4.51002
590	2.02475	2.05602		590	1.29526	1.27015						590	5.471	5300	0.53	3085.64	22.22	0.731259	1.0185	3.73013	4.51903
591	2.0259	2.06904		591	1.29371	1.27319						591	5.471	5300	0.53	3085.64	22.22	0.70387	1.0185	3.58498	4.52805
592	2.02674	2.08206		592	1.29277	1.27623						592	5.471	5300	0.53	3085.64	22.22	0.676287	1.0185	3.43909	4.53706
593	2.02602	2.09508		593	1.29184	1.27927						593	5.471	5300	0.53	3085.64	22.22	0.649254	1.0185	3.29632	4.54607
594	2.02255	2.1081		594	1.29139	1.28232						594	5.471	10500	1.05	3085.64	22.22	0.621948	1.0185	3.15257	4.55509
595	2.02018	2.12112		595	1.29159	1.28536						595	5.471	10500	1.05	3085.64	22.22	0.597376	1.0185	3.01045	4.5641
596	2.0119	2.13414		596	1.291	1.2884						596	1.66	10500	1.05	936.24	22.22	0.571508	1.0185	2.8755	4.57311
597	1.99665	2.14716		597	1.29029	1.29144						597	1.66	10500	1.05	936.24	22.22	0.54868	1.0185	2.75635	4.58213
598	1.99593	2.16018		598	1.28978	1.29448						598	1.66	10500	1.05	936.24	22.22	0.531134	1.0185	2.66424	4.59114
599	1.99777	2.17321		599	1.28983	1.29752						599	1.66	10500	1.05	936.24	22.22	0.521313	1.0185	2.61131	4.60016
600	1.9999	2.18623		600	1.28973	1.30057						600	1.66	10500	1.05	936.24	22.22	0.524028	1.0185	2.62152	4.60917
601	2.00055	2.19925		601	1.30779	1.30361						601	1.66	10500	1.05	936.24	22.22	0.53576	1.0185	2.6771	4.61818
602	2.00447	2.21227		602	1.3078	1.30665						602	1.66	10500	1.05	936.24	22.22	0.557307	1.0185	2.78192	4.6272
603	2.00168	2.22529		603	1.30643	1.30969						603	1.813	10500	1.05	1022.53	22.22	0.587235	1.0185	2.92873	4.63621
604	1.9909	2.23831		604	1.30527	1.31273						604	1.813	10500	1.05	1022.53	18.52	0.622678	1.0185	3.10316	4.64522
605	1.99287	2.25133		605	1.30365	1.31578						605	1.813	10500	1.05	1022.53	18.52	0.659999	1.0185	3.28708	4.65424
606	1.99561	2.26435		606	1.30226	1.31882						606	1.813	10500	1.05	1022.53	18.52	0.695664	1.0185	3.46288	4.66325
607	1.99747	2.27737		607	1.301	1.32186						607	1.813	10500	1.05	1022.53	18.52	0.730848	1.0185	3.63643	4.67226
608	1.99442	2.29039		608	1.29829	1.3249						608	1.813	10500	1.05	1022.53	18.52	0.760469	1.0185	3.78242	4.68128
609	1.99333	2.30341		609	1.29524	1.32794						609	1.813	10500	1.05	1022.53	18.52	0.784901	1.0185	3.90274	4.69029
610	1.98855	2.31644		610	1.29187	1.33098						610	1.355	10500	1.05	764.22	18.52	0.806695	1.0185	4.01003	4.69931
611	1.97556	2.32946		611	1.28875	1.33403						611	1.355	10500	1.05	764.22	18.52	0.828742	1.0185	4.11869	4.70832
612	1.9715	2.34248		612	1.29866	1.33707						612	1.355	10500	1.05	764.22	18.52	0.853647	1.0185	4.24163	4.71733
613	1.9694	2.3555		613	1.29527	1.34011						613	1.355	10500	1.05	764.22	18.52	0.88307	1.0185	4.38711	4.72635
614	1.97183	2.36852		614	1.29272	1.34315						614	1.355	10500	1.05	764.22	18.52	0.91702	1.0185	4.55518	4.73536
615	1.97065	2.38154		615	1.28978	1.34619						615	1.355	10500	1.05	764.22	18.52	0.954123	1.0185	4.73904	4.74437
616	1.97187	2.39456		616	1.28628	1.34923						616	1.355	10500	1.05	764.22	18.52	0.99167	1.0185	4.92526	4.75339
617	1.97177	2.40758		617	1.2835	1.35228						617	1.969	10500	1.05	1110.52	18.52	1.02615	1.0185	5.0964	4.7624
618	1.96471	2.4206		618	1.28132	1.35532						618	1.969	10500	1.05	1110.52	18.52	1.05437	1.0185	5.23662	4.77141
619	1.96362	2.43362		619	1.2804	1.35836						619	1.969	10500	1.05	1110.52	18.52	1.07426	1.0185	5.33563	4.78043
620	1.96325	2.44664		620	1.28058	1.3614						620	1.969	10500	1.05	1110.52	18.52	1.08525	1.0185	5.39054	4.78944
621	1.96791	2.45966		621	1.28968	1.36444						621	1.969	10500	1.05	1110.52	42.59	1.08877	1.0185	5.40836	4.79846
622	1.96677	2.47269		622	1.29207	1.36748						622	1.969	10500	1.05	1110.52	42.59	1.08245	1.0185	5.3774	4.80747
623	1.96762	2.48571		623	1.29505	1.37053						623	1.969	10500	1.05	1110.52	35.19	1.07035	1.0185	5.31765	4.81648
624	1.9682	2.49873		624	1.30089	1.37357						624	1.907	10500	1.05	1075.55	35.19	1.05403	1.0185	5.23686	4.8255
625	1.96356	2.51175		625	1.30473	1.37661						625	1.907	10500	1.05	1075.55	35.19	1.03462	1.0185	5.14062	4.83451
626	1.96461	2.52477		626	1.30876	1.37965						626	1.907	10500	1.05	1075.55	35.19	1.01286	1.0185	5.03264	4.84352
627	1.96926	2.53779		627	1.31331	1.38269						627	1.907	10500	1.05	1075.55	35.19	0.98934	1.0185	4.91576	4.85254
628	1.98149	2.55081		628	1.31824	1.38573						628	1.907	10500	1.05	1075.55	35.19	0.963907	1.0185	4.78928	4.86155
629	1.99117	2.56383		629	1.32206	1.38878						629	1.907	10500	1.05	1075.55	35.19	0.93695	1.0185	4.65511	4.87056
630	2.00458	2.57685		630	1.32548	1.39182						630	1.907	10500	1.05	1075.55	35.19	0.91022	1.0185	4.52195	4.87958
631	2.01959	2.58987		631	1.32761	1.39486						631	1.25	10500	1.05	705	35.19	0.884519	1.0185	4.39382	4.88859
632	2.03026	2.60289		632	1.32862	1.3979						632	1.25	10500	1.05	705	35.19	0.860712	1.0185	4.27502	4.89761
633	2.04743	2.61592		633	1.3305	1.40094						633	1.25	10500	1.05	705	35.19	0.839511	1.0185	4.16911	4.90662
634	2.06672	2.62894		634	1.33489	1.40399						634	1.25	10500	1.05	705	35.19	0.82135	1.0185	4.07827	4.91563
635	2.09258	2.64196		635	1.33395	1.40703						635	1.25	10500	1.05	705	35.19	0.806481	1.0185	4.00375	4.92465
636	2.11489	2.65498		636	1.3324	1.41007						636	1.25	10500	1.05	705	35.19	0.794013	1.0185	3.94116	4.93366
637	2.13977	2.668		637	1.33031	1.41311						637	1.25	10500	1.05	705	35.19	0.784272	1.0185	3.8921	4.94267
638	2.16216	2.68102		638	1.32827	1.41615						638	0.841	10500	1.05	474.324	35.19	0.777215	1.0185	3.85638	4.95169
639	2.17984	2.69404		639	1.32681	1.41919						639	0.841	10500	1.05	474.324	35.19	0.772931	1.0185	3.83445	4.9607
640	2.19915	2.70706		640	1.32727	1.42224						640	0.841	10500	1.05	474.324	35.19	0.771579	1.0185	3.82708	4.96971
641	2.21816	2.72008		641	1.33032	1.42528						641	0.841	10500	1.05	474.324	35.19	0.773259	1.0185	3.83478	4.97873
642	2.23868	2.7331		642	1.33403	1.42832						642	0.841	10500	1.05	474.324	35.19	0.779291	1.0185	3.86409	4.98774
643	2.25862	2.74612		643	1.33892	1.43136						643	0.841	10500	1.05	474.324	35.19	0.789091	1.0185	3.91211	4.99675
644	2.28178	2.75914		644	1.34538	1.4344						644	0.841	10500	1.05	474.324	35.19	0.802071	1.0185	3.97594	5.00577
645	2.30555	2.77217		645	1.35163	1.43744						645	0.705	10500	1.05	397.62	35.19	0.818676	1.0185	4.05776	5.01478
646	2.33047	2.78519		646	1.35879	1.44049						646	0.705	10500	1.05	397.62	35.19	0.839313	1.0185	4.15961	5.0238
647	2.36495	2.79821		647	1.36558	1.44353						647	0.705	10500	1.05	397.62	35.19	0.864235	1.0185	4.28273	5.03281
648	2.40729	2.81123		648	1.37279	1.44657						648	0.705	10500	1.05	397.62	35.19	0.893278	1.0185	4.42633	5.04182
649	2.45783	2.82425		649	1.3801	1.44961						649	0.705	10500	1.05	397.62	35.19	0.9267	1.0185	4.59166	5.05084
650	2.51376	2.83727		650	1.38748	1.45265						650	0.705	10500	1.05	397.62	35.19	0.958551	1.0185	4.74929	5.05985
651	2.57305	2.85029		651	1.39483	1.45569						651	0.705	10500	1.05	397.62	35.19	0.988003	1.0185	4.89509	5.06886
652	2.62859	2.86331		652	1.40153	1.45874						652	0.948	10500	1.05	534.672	35.19	1.01226	1.0185	5.01522	5.06886
653	2.67599	2.87633		653	1.40968	1.46178						653	0.948	10500	1.05	534.672	36.11	1.02885	1.0185	5.09742	5.06886
654	2.71913	2.88935		654	1.41876	1.46482						654	0.948	10500	1.05	534.672	36.11	1.03628	1.0185	5.13427	5.06886
655	2.75472	2.90237		655	1.42799	1.46786						655	0.948	10500	1.05	534.672	36.11	1.03439	1.0185	5.12496	5.06886
656	2.78368	2.9154		656	1.43807	1.4709						656	0.948	10500	1.05	534.672	36.11	1.02472	1.0185	5.0771	5.06886
657	2.8062	2.92842		657	1.44827	1.47394						657	0.948	10500	1.05	534.672	36.11	1.01112	1.01916	5.00975	5.06886
658	2.82488	2.94144		658	1.45837	1.47699						658	0.948	10500	1.05	534.672	36.11	0.995341	1.01981	4.93155	5.06886
659	2.83835	2.95446		659	1.47242	1.48003						659	0.698	10500	1.05	393.672	25	0.980846	1.02047	4.85969	5.06886
660	2.84485	2.96748		660	1.4814	1.48307						660	0.698	10500	1.05	393.672	25	0.970752	1.02113	4.8096	5.06886
661	2.85324	2.9805		661	1.48922	1.48611						661	0.698	10500	1.05	393.672	25	0.967375	1.02179	4.79278	5.06886
662	2.85992	2.99352		662	1.4965	1.48915						662	0.698	10500	1.05	393.672	25	0.971862	1.02245	4.81491	5.06886
663	2.86609	3.00654		663	1.50262	1.49219						663	0.698	10500	1.05	393.672	25	0.983254	1.02311	4.87125	5.06886
664	2.87694	3.01956		664	1.50853	1.49524						664	0.698	10500	1.05	393.672	25	0.998175	1.02376	4.94511	5.06886
665	2.89061	3.03258		665	1.51578	1.49828						665	0.698	10500	1.05	393.672	25	1.01505	1.02442	5.02866	5.06886
666	2.90482	3.0456		666	1.52049	1.50132						666	0.938	10500	1.05	529.032	25	1.02997	1.02508	5.10261	5.06886
667	2.91846	3.05862		667	1.5252	1.50436						667	0.938	10500	1.05	529.032	25	1.03949	1.02574	5.14981	5.06886
668	2.934	3.07165		668	1.52738	1.5074						668	0.938	10500	1.05	529.032	25	1.0413	1.0264	5.15885	5.06886
669	2.95424	3.08467		669	1.52911	1.51045						669	0.938	10500	1.05	529.032	25	1.03466	1.02706	5.12599	5.06886
670	2.97519	3.09769		670	1.53016	1.51349						670	0.938	10500	1.05	529.032	25	1.02106	1.02772	5.05865	5.06886
671	3.00481	3.11071		671	1.53206	1.51653						671	0.938	10500	1.05	529.032	25	1.003	1.02837	4.96923	5.06886
672	3.0378	3.12373		672	1.53519	1.51957						672	0.938	10500	1.05	529.032	25	0.982677	1.02903	4.8685	5.06886
673	3.06948	3.13675		673	1.53746	1.52261						673	0.65	10500	1.05	366.6	25	0.963567	1.02969	4.77376	5.06886
674	3.09845	3.14977		674	1.54081	1.52565						674	0.65	10500	1.05	366.6	25	0.948837	1.03035	4.70068	5.06886
675	3.12951	3.16279		675	1.54541	1.5287						675	0.65	10500	1.05	366.6	25	0.940902	1.03101	4.66123	5.06886
676	3.16064	3.17581		676	1.55165	1.53174						676	0.65	10500	1.05	366.6	25	0.941069	1.03167	4.66191	5.06886
677	3.18931	3.18883		677	1.55882	1.53478						677	0.65	10500	1.05	366.6	25	0.948596	1.03233	4.69905	5.06886
678	3.23462	3.20185		678	1.56818	1.53782						678	0.65	10500	1.05	366.6	25	0.96754	1.03298	4.79275	5.06886
679	3.28754	3.21488		679	1.57849	1.54086						679	0.65	10500	1.05	366.6	25	0.993208	1.03364	4.91981	5.06886
680	3.34155	3.2279		680	1.58856	1.5439						680	0.823	77500	7.75	464.172	25	1.02332	1.0343	5.0689	5.06886
681	3.39591	3.24092		681	1.59781	1.54695						681	0.823	77500	7.75	464.172	25	1.11611	1.03496	5.22881	5.06886
682	3.45572	3.25394		682	1.60596	1.54999						682	0.823	77500	7.75	464.172	25	1.15043	1.03562	5.38968	5.06886
683	3.51724	3.26696		683	1.61382	1.55303						683	0.823	77500	7.75	464.172	25	1.18318	1.03628	5.5433	5.06886
684	3.57353	3.27998		684	1.62121	1.55607						684	0.823	77500	7.75	464.172	25	1.21369	1.03693	5.68652	5.06886
685	3.64664	3.293		685	1.6289	1.55911						685	0.823	77500	7.75	464.172	25	1.23791	1.03759	5.80033	5.06886
686	3.71242	3.30602		686	1.63522	1.56215						686	0.823	77500	7.75	464.172	25	1.25533	1.03825	5.88237	5.06886
687	3.76255	3.31904		687	1.64075	1.5652						687	1.223	77500	7.75	689.772	25	1.26483	1.03891	5.92736	5.06886
688	3.7953	3.33206		688	1.64387	1.56824						688	1.223	77500	7.75	689.772	25	1.26578	1.03957	5.93235	5.06886
689	3.81762	3.34508		689	1.6457	1.57128						689	1.223	77500	7.75	689.772	25	1.25838	1.04023	5.89824	5.06886
690	3.82909	3.3581		690	1.64589	1.57432						690	1.223	77500	7.75	689.772	25	1.24373	1.04089	5.83011	5.06886
691	3.82868	3.37113		691	1.64577	1.57736						691	1.223	77500	7.75	689.772	25	1.22322	1.04154	5.73448	5.06886
692	3.83724	3.38415		692	1.64401	1.5804						692	1.223	77500	7.75	689.772	25	1.19736	1.0422	5.6137	5.06886
693	3.84259	3.39717		693	1.64342	1.58345						693	1.223	77500	7.75	689.772	25	1.1696	1.04286	5.48391	5.06886
694	3.8384	3.41019		694	1.64141	1.58649						694	1.132	77500	7.75	638.448	25	1.14128	1.04352	5.35141	5.06886
695	3.82448	3.42321		695	1.64111	1.58953						695	1.132	77500	7.75	638.448	25	1.11333	1.04418	5.22058	5.06886
696	3.81123	3.43623		696	1.6491	1.59257						696	1.132	77500	7.75	638.448	25	1.08628	1.04484	5.09387	5.06886
697	3.79611	3.44925		697	1.64995	1.59561						697	1.132	77500	7.75	638.448	25	1.06039	1.04549	4.9725	5.06886
698	3.77641	3.46227		698	1.6505	1.59866						698	1.132	77500	7.75	638.448	25	1.03498	1.04615	4.85331	5.06886
699	3.76134	3.47529		699	1.66064	1.6017						699	1.132	77500	7.75	638.448	25	1.01026	1.04681	4.7373	5.06886
700	3.74617	3.48831		700	1.66521	1.60474						700	1.132	77500	7.75	638.448	25	0.987259	1.04747	4.62927	5.06886
701	3.72248	3.50133		701	1.66697	1.60778						701	0.837	77500	7.75	472.068	25	0.966164	1.04813	4.53014	5.06886
702	3.68766	3.51436		702	1.66731	1.61082						702	0.837	77500	7.75	472.068	25	0.94729	1.04879	4.44139	5.06886
703	3.65531	3.52738		703	1.66711	1.61386						703	0.837	77500	7.75	472.068	25	0.930903	1.04945	4.36425	5.06886
704	3.6204	3.5404		704	1.6663	1.61691						704	0.837	77500	7.75	472.068	25	0.91712	1.0501	4.29931	5.06886
705	3.58149	3.55342		705	1.66586	1.61995						705	0.837	77500	7.75	472.068	25	0.906159	1.05076	4.24758	5.06886
706	3.5455	3.56644		706	1.66702	1.62299						706	0.837	77500	7.75	472.068	25	0.896124	1.05142	4.20019	5.06886
707	3.5129	3.57946		707	1.67672	1.62603						707	0.837	77500	7.75	472.068	25	0.887697	1.05208	4.16034	5.06886
708	3.47847	3.59248		708	1.67951	1.62907						708	0.625	77500	7.75	352.5	25	0.880673	1.05274	4.12705	5.06886
709	3.44011	3.6055		709	1.68226	1.63211						709	0.625	77500	7.75	352.5	25	0.874909	1.0534	4.09968	5.06886
710	3.41346	3.61852		710	1.68564	1.63516						710	0.625	77500	7.75	352.5	25	0.870309	1.05406	4.07777	5.06886
711	3.39196	3.63154		711	1.69191	1.6382						711	0.625	77500	7.75	352.5	25	0.866783	1.05471	4.0609	5.06886
712	3.37104	3.64456		712	1.69861	1.64124						712	0.625	77500	7.75	352.5	25	0.865232	1.05537	4.05329	5.06886
713	3.36705	3.65759		713	1.7094	1.64428						713	0.625	77500	7.75	352.5	19.44	0.865073	1.05603	4.05221	5.06886
714	3.3736	3.67061		714	1.73085	1.64732						714	0.625	77500	7.75	352.5	19.44	0.866476	1.05669	4.05846	5.06886
715	3.38496	3.68363		715	1.74677	1.65036						715	0.465	77500	7.75	262.26	19.44	0.870335	1.05735	4.07623	5.06886
716	3.40162	3.69665		716	1.76652	1.65341						716	0.465	77500	7.75	262.26	19.44	0.877636	1.05801	4.11013	5.06886
717	3.43997	3.70967		717	1.78837	1.65645						717	0.465	77500	7.75	262.26	19.44	0.889251	1.05866	4.16425	5.06886
718	3.49072	3.72269		718	1.81043	1.65949						718	0.465	77500	7.75	262.26	19.44	0.905646	1.05932	4.24077	5.06886
719	3.54798	3.73571		719	1.83216	1.66253						719	0.465	77500	7.75	262.26	19.44	0.927501	1.05998	4.34289	5.06886
720	3.64886	3.74873		720	1.86646	1.66557						720	0.465	77500	7.75	262.26	19.44	0.955097	1.06064	4.4719	5.06886
721	3.75744	3.76175		721	1.90349	1.66861						721	0.465	77500	7.75	262.26	19.44	0.985808	1.0613	4.61553	5.06886
722	3.87569	3.77477		722	1.94604	1.67166						722	0.545	77500	7.75	307.38	19.44	1.01832	1.06196	4.76764	5.06886
723	4.00536	3.78779		723	1.98683	1.6747						723	0.545	91300	9.13	307.38	19.44	1.05123	1.06262	4.92164	5.06886
724	4.15231	3.80081		724	2.02989	1.67774						724	0.545	91300	9.13	307.38	19.44	1.09623	1.06327	5.07168	5.06886
725	4.30236	3.81384		725	2.07802	1.68078						725	0.545	91300	9.13	307.38	19.44	1.12674	1.06393	5.21286	5.06886
726	4.44194	3.82686		726	2.12032	1.68382						726	0.545	91300	9.13	307.38	19.44	1.15512	1.06459	5.34421	5.06886
727	4.58898	3.83988		727	2.17439	1.68687						727	0.545	91300	9.13	307.38	19.44	1.18039	1.06525	5.46123	5.06886
728	4.69951	3.8529		728	2.22007	1.68991						728	0.545	91300	9.13	307.38	19.44	1.20115	1.06591	5.55747	5.06886
729	4.77552	3.86592		729	2.25715	1.69295						729	0.729	91300	9.13	411.156	19.44	1.21688	1.06657	5.63043	5.06886
730	4.81983	3.87894		730	2.2838	1.69599						730	0.729	91300	9.13	411.156	19.44	1.22725	1.06723	5.67862	5.06886
731	4.84919	3.89196		731	2.30369	1.69903						731	0.729	91300	9.13	411.156	19.44	1.23233	1.06788	5.70237	5.06886
732	4.86	3.90498		732	2.31616	1.70207						732	0.729	91300	9.13	411.156	19.44	1.23264	1.06854	5.70409	5.06886
733	4.8536	3.918		733	2.31921	1.70512						733	0.729	91300	9.13	411.156	19.44	1.22873	1.0692	5.68629	5.06886
734	4.84489	3.93102		734	2.32444	1.70816						734	0.729	91300	9.13	411.156	19.44	1.22676	1.06986	5.6774	5.06886
735	4.83364	3.94404		735	2.32273	1.7112						735	0.729	91300	9.13	411.156	19.44	1.22476	1.07052	5.66846	5.06886
736	4.8106	3.95707		736	2.31231	1.71424						736	0.809	92600	9.26	456.276	19.44	1.22417	1.07118	5.66601	5.06886
737	4.77376	3.97009		737	2.29752	1.71728						737	0.809	92600	9.26	456.276	19.44	1.22745	1.07183	5.67508	5.06886
738	4.74885	3.98311		738	2.28287	1.72032						738	0.809	92800	9.28	456.276	19.44	1.23241	1.07249	5.69831	5.06886
739	4.72379	3.99613		739	2.25927	1.72337						739	0.809	92800	9.28	456.276	19.44	1.24052	1.07315	5.73512	5.06886
740	4.69671	4.00915		740	2.23065	1.72641						740	0.809	93000	9.3	456.276	19.44	1.24984	1.07381	5.77855	5.06886
741	4.68644	4.02217		741	2.20669	1.72945						741	0.809	93000	9.3	456.276	19.44	1.2807	1.07447	5.92061	5.06886
742	4.68851	4.03519		742	2.18178	1.73249						742	0.809	93000	9.3	456.276	19.44	1.31771	1.07513	6.09218	5.06886
743	4.69608	4.04821		743	2.15729	1.73553						743	1.157	93000	9.3	652.548	19.44	1.36121	1.07579	6.29394	5.06886
744	4.70735	4.06123		744	2.13436	1.73857						744	1.157	93200	9.32	652.548	19.44	1.41061	1.07644	6.52317	5.06886
745	4.74261	4.07425		745	2.11247	1.74162						745	1.157	93200	9.32	652.548	19.44	1.4642	1.0771	6.77085	5.06886
746	4.7944	4.08727		746	2.09079	1.74466						746	1.157	93300	9.33	652.548	19.44	1.51766	1.07776	7.01937	5.06886
747	4.85664	4.10029		747	2.07267	1.7477						747	1.157	93300	9.33	652.548	19.44	1.56566	1.07842	7.24244	5.06886
748	4.92893	4.11332		748	2.05475	1.75074						748	1.157	93300	9.33	652.548	19.44	1.63346	1.07908	7.55815	5.06886
749	5.01051	4.12634		749	2.03971	1.75378						749	1.157	93300	9.33	652.548	19.44	1.69021	1.07974	7.8234	5.06886
750	5.08917	4.13936		750	2.02359	1.75682						750	3.022	93300	9.33	1704.41	19.44	1.73399	1.08039	8.0294	5.06886
751	5.15626	4.15238		751	2.0067	1.75987						751	3.022	93600	9.36	1704.41	19.44	1.76474	1.08105	8.17586	5.06886
752	5.22755	4.1654		752	1.98953	1.76291						752	3.022	93600	9.36	1704.41	19.44	1.78394	1.08171	8.26751	5.06886
753	5.29511	4.17842		753	1.97257	1.76595						753	3.022	94000	9.4	1704.41	19.44	1.79169	1.08237	8.30904	5.06886
754	5.35917	4.19144		754	1.95466	1.76899						754	3.022	94100	9.41	1704.41	19.44	1.78898	1.08303	8.30001	5.06886
755	5.40481	4.20446		755	1.93533	1.77203						755	3.022	94100	9.41	1704.41	19.44	1.79675	1.08369	8.34262	5.06886
756	5.42936	4.21748		756	1.91748	1.77507						756	3.022	94100	9.41	1704.41	19.44	1.79492	1.08435	8.34243	5.06886
757	5.33864	4.2305		757	1.89767	1.77812						757	7.357	94100	9.41	4149.35	19.44	1.78501	1.085	8.30569	5.06886
758	5.24426	4.24352		758	1.87859	1.78116						758	7.357	94600	9.46	4149.35	19.44	1.7687	1.08566	8.24016	5.06886
759	5.14666	4.25655		759	1.85959	1.7842						759	7.357	94600	9.46	4149.35	19.44	1.74856	1.08632	8.15406	5.06886
760	5.04638	4.26957		760	1.84013	1.78724						760	7.357	95100	9.51	4149.35	19.44	1.72447	1.08698	8.05393	5.06886
761	4.94242	4.28259		761	1.82022	1.79028						761	7.357	95100	9.51	4149.35	19.44	1.69772	1.08764	7.93857	5.06886
762	4.82787	4.29561		762	1.79798	1.79333						762	7.357	95100	9.51	4149.35	19.44	1.67018	1.0883	7.82353	5.06886
763	4.71243	4.30863		763	1.7778	1.79637						763	7.357	95100	9.51	4149.35	19.44	1.63959	1.08896	7.69462	5.06886
764	4.59729	4.32165		764	1.75718	1.79941						764	14.053	95100	9.51	7925.89	19.44	1.60511	1.08961	7.54763	5.06886
765	4.48372	4.33467		765	1.73811	1.80245						765	14.053	96300	9.63	7925.89	19.44	1.56653	1.09027	7.38124	5.06886
766	4.37245	4.34769		766	1.72012	1.80549						766	14.053	96300	9.63	7925.89	19.44	1.52607	1.09093	7.19797	5.06886
767	4.26371	4.36071		767	1.70487	1.80853						767	14.053	96300	9.63	7925.89	19.44	1.48182	1.09159	7.00367	5.06886
768	4.15831	4.37373		768	1.69123	1.81158						768	14.053	96300	9.63	7925.89	19.44	1.43608	1.09225	6.80108	5.06886
769	4.0481	4.38675		769	1.67723	1.81462						769	14.053	96300	9.63	7925.89	19.44	1.38508	1.09291	6.57206	5.06886
770	3.93933	4.39977		770	1.66556	1.81766						770	14.053	96300	9.63	7925.89	19.44	1.3346	1.09356	6.34352	5.06886
771	3.83416	4.4128		771	1.65389	1.8207						771	15.422	96300	9.63	8698.01	19.44	1.284	1.09422	6.11224	5.06886
772	3.73564	4.42582		772	1.64499	1.82374						772	15.422	98300	9.83	8698.01	19.44	1.23241	1.09488	5.87407	5.06886
773	3.64687	4.43884		773	1.6371	1.82678						773	15.422	98300	9.83	8698.01	19.44	1.18108	1.09554	5.625	5.06886
774	3.57027	4.45186		774	1.63256	1.82983						774	15.422	98300	9.83	8698.01	19.44	1.12535	1.0962	5.36292	5.06886
775	3.51247	4.46488		775	1.62976	1.83287						775	15.422	98300	9.83	8698.01	19.44	1.06636	1.09686	5.08303	5.06886
776	3.46045	4.4779		776	1.62754	1.83591						776	15.422	98300	9.83	8698.01	19.44	1.00618	1.09752	4.79533	5.06886
777	3.4178	4.49092		777	1.63197	1.83895						777	15.422	98300	9.83	8698.01	19.44	0.946781	1.09817	4.50958	5.06886
778	3.38465	4.50394		778	1.63283	1.84199						778	6.176	100300	10.03	3483.26	19.44	0.89011	1.09883	4.23544	5.06886
779	3.36137	4.51696		779	1.63399	1.84503						779	6.176	100300	10.03	3483.26	19.44	0.839906	1.09949	3.98422	5.06886
780	3.34864	4.52998		780	1.63811	1.84808						780	6.176	100300	10.03	3483.26	19.44	0.79533	1.10015	3.76662	5.06886
781	3.34716	4.543		781	1.64328	1.85112						781	6.176	100300	10.03	3483.26	19.44	0.759617	1.10081	3.59093	5.06886
782	3.36739	4.55603		782	1.6509	1.85416						782	6.176	100300	10.03	3483.26	19.44	0.733394	1.10147	3.46029	5.06886
783	3.39123	4.56905		783	1.65952	1.8572						783	6.176	100300	10.03	3483.26	19.44	0.717095	1.10213	3.37679	5.06886
784	3.42182	4.58207		784	1.66988	1.86024						784	6.176	100300	10.03	3483.26	19.44	0.710206	1.10278	3.338	5.06886
785	3.46018	4.59509		785	1.681	1.86328						785	4.342	102900	10.29	2448.89	19.44	0.711647	1.10344	3.33875	5.06886
786	3.50712	4.60811		786	1.69318	1.86633						786	4.342	102900	10.29	2448.89	19.44	0.721806	1.1041	3.3731	5.06886
787	3.56343	4.62113		787	1.71061	1.86937						787	4.342	102900	10.29	2448.89	19.44	0.73621	1.10476	3.43521	5.06886
788	3.62955	4.63415		788	1.72704	1.87241						788	4.342	102900	10.29	2448.89	19.44	0.755333	1.10542	3.51967	5.06886
789	3.71351	4.64717		789	1.74648	1.87545						789	4.342	102900	10.29	2448.89	19.44	0.781801	1.10608	3.63865	5.06886
790	3.80641	4.66019		790	1.7691	1.87849						790	4.342	102900	10.29	2448.89	19.44	0.811534	1.10673	3.77313	5.06886
791	3.90682	4.67321		791	1.79189	1.88154						791	4.342	102900	10.29	2448.89	19.44	0.843563	1.10739	3.91859	5.06886
792	4.01565	4.68623		792	1.8162	1.88458						792	4.053	104100	10.41	2285.89	19.44	0.878371	1.10805	4.07726	5.06886
793	4.13339	4.69925		793	1.84866	1.88762						793	4.053	104100	10.41	2285.89	19.44	0.917269	1.10871	4.25076	5.06886
794	4.26006	4.71228		794	1.87269	1.89066						794	4.053	104100	10.41	2285.89	16.67	0.95846	1.10937	4.4395	5.06886
795	4.39461	4.7253		795	1.8971	1.8937						795	4.053	104100	10.41	2285.89	16.67	1.00241	1.11003	4.6414	5.06886
796	4.53906	4.73832		796	1.92162	1.89674						796	4.053	104100	10.41	2285.89	16.67	1.0488	1.11069	4.85505	5.06886
797	4.69707	4.75134		797	1.94526	1.89979						797	4.053	104100	10.41	2285.89	16.67	1.08904	1.11134	5.0407	5.06886
798	4.85596	4.76436		798	1.96687	1.90283						798	4.053	104100	10.41	2285.89	16.67	1.12298	1.112	5.19773	5.06886
799	5.01271	4.77738		799	1.98538	1.90587						799	5.957	104100	10.41	3359.75	16.67	1.14714	1.11266	5.30988	5.06886
800	5.16423	4.7904		800	2.00317	1.90891						800	5.957	104100	10.41	3359.75	16.67	1.1587	1.11332	5.36408	5.06886
801	5.30782	4.80342		801	2.02037	1.91195						801	5.957	104100	10.41	3359.75	16.67	1.15636	1.11398	5.35407	5.06886
802	5.44091	4.81644		802	2.03156	1.91499						802	5.957	104100	10.41	3359.75	16.67	1.14061	1.11464	5.28193	5.06886
803	5.56163	4.81644		803	2.03982	1.91804						803	5.957	107100	10.71	3359.75	16.67	1.11379	1.11529	5.15832	5.06886
804	5.68917	4.81644		804	2.04347	1.92108						804	5.957	107100	10.71	3359.75	16.67	1.07859	1.11595	4.98242	5.06886
805	5.80395	4.81644		805	2.04447	1.92412						805	5.957	107100	10.71	3359.75	16.67	1.03498	1.11661	4.78071	5.06886
806	5.9049	4.81644		806	2.04141	1.92716						806	3.394	107100	10.71	1914.22	16.67	0.989124	1.11727	4.56811	5.06886
807	5.99149	4.81644		807	2.03546	1.9302						807	3.394	107100	10.71	1914.22	16.67	0.943649	1.11793	4.35687	5.06886
808	6.06386	4.81644		808	2.02689	1.93324						808	3.394	107500	10.75	1914.22	16.67	0.900374	1.11859	4.15545	5.06886
809	6.12228	4.81644		809	2.01529	1.93629						809	3.394	107500	10.75	1914.22	16.67	0.860586	1.11925	3.9685	5.06886
810	6.16466	4.81644		810	2.00096	1.93933						810	3.394	107500	10.75	1914.22	16.67	0.822907	1.1199	3.79263	5.06886
811	6.20002	4.81644		811	1.98336	1.94237						811	3.394	107500	10.75	1914.22	16.67	0.78873	1.12056	3.63286	5.06886
812	6.21918	4.81644		812	1.96416	1.94541						812	3.394	107500	10.75	1914.22	16.67	0.758124	1.12122	3.48958	5.06886
813	6.21947	4.81644		813	1.94553	1.94845						813	1.511	107500	10.75	852.204	16.67	0.731169	1.12188	3.36321	5.06886
814	6.19945	4.81644		814	1.92763	1.95149						814	1.511	107500	10.75	852.204	16.67	0.70844	1.12254	3.25641	5.06886
815	6.15982	4.81644		815	1.91287	1.95454						815	1.511	107500	10.75	852.204	16.67	0.690845	1.1232	3.17336	5.06886
816	6.10346	4.81644		816	1.8991	1.95758						816	1.511	107500	10.75	852.204	16.67	0.679337	1.12386	3.11842	5.06886
817	6.03201	4.81644		817	1.88664	1.96062						817	1.511	107500	10.75	852.204	16.67	0.677021	1.12451	3.10583	5.06886
818	5.95346	4.81644		818	1.87815	1.96366						818	1.511	107500	10.75	852.204	16.67	0.679889	1.12517	3.11716	5.06886
819	5.87168	4.81644		819	1.86383	1.9667						819	1.511	107500	10.75	852.204	16.67	0.688371	1.12583	3.15435	5.06886
820	5.78875	4.81644		820	1.84981	1.96975						820	1.15	107500	10.75	648.6	16.67	0.70189	1.12649	3.21473	5.06886
821	5.70594	4.81644		821	1.83736	1.97279						821	1.15	110200	11.02	648.6	16.67	0.719461	1.12715	3.29377	5.06886
822	5.62401	4.81644		822	1.82479	1.97583						822	1.15	110200	11.02	648.6	16.67	0.741717	1.12781	3.3863	5.06886
823	5.54365	4.81644		823	1.8123	1.97887						823	1.15	110200	11.02	648.6	16.67	0.764114	1.12846	3.48737	5.06886
824	5.46232	4.81644		824	1.80031	1.98191						824	1.15	110200	11.02	648.6	16.67	0.790403	1.12912	3.60628	5.06886
825	5.38278	4.81644		825	1.78751	1.98495						825	1.15	110200	11.02	648.6	16.67	0.815422	1.12978	3.71947	5.06886
826	5.30782	4.81644		826	1.77283	1.988						826	1.15	110200	11.02	648.6	16.67	0.839404	1.13044	3.82801	5.06886
827	5.2373	4.81644		827	1.75934	1.99104						827	0.99	110200	11.02	558.36	16.67	0.862673	1.1311	3.93336	5.06886
828	5.17116	4.81644		828	1.74922	1.99408						828	0.99	110200	11.02	558.36	16.67	0.885544	1.13176	4.03696	5.06886
829	5.10922	4.81644		829	1.73941	1.99712						829	0.99	110200	11.02	558.36	16.67	0.908287	1.13242	4.14003	5.06886
830	5.0513	4.81644		830	1.73175	2.00016						830	0.99	110200	11.02	558.36	16.67	0.931044	1.13307	4.24323	5.06886
831	4.99615	4.81644		831	1.7271	2.0032						831	0.99	111700	11.17	558.36	16.67	0.954513	1.13373	4.34972	5.06886
832	4.93412	4.81644		832	1.72291	2.00625						832	0.99	111700	11.17	558.36	16.67	0.977402	1.13439	4.44774	5.06886
833	4.87195	4.81644		833	1.71964	2.00929						833	0.99	111700	11.17	558.36	16.67	0.997271	1.13505	4.53782	5.06886
834	4.80796	4.81644		834	1.71759	2.01233						834	1.032	111700	11.17	582.048	16.67	1.01466	1.13571	4.61666	5.06886
835	4.74053	4.81644		835	1.71766	2.01537						835	1.032	111900	11.19	582.048	16.67	1.02884	1.13637	4.68096	5.06886
836	4.66829	4.81644		836	1.72074	2.01841						836	1.032	111900	11.19	582.048	16.67	1.0395	1.13703	4.7284	5.06886
837	4.59054	4.81644		837	1.72431	2.02145						837	1.032	111900	11.19	582.048	16.67	1.04612	1.13768	4.75836	5.06886
838	4.50835	4.81644		838	1.73071	2.0245						838	1.032	111900	11.19	582.048	16.67	1.04959	1.13834	4.77398	5.06886
839	4.4157	4.81644		839	1.73592	2.02754						839	1.032	111900	11.19	582.048	16.67	1.04905	1.139	4.77142	5.06886
840	4.32067	4.81644		840	1.74156	2.03058						840	1.032	111900	11.19	582.048	16.67	1.04609	1.13966	4.7578	5.06886
841	4.22733	4.81644		841	1.74719	2.03362						841	0.907	111900	11.19	511.548	16.67	1.04168	1.14032	4.73758	5.06886
842	4.14006	4.81644		842	1.75408	2.03666						842	0.907	111900	11.19	511.548	16.67	1.03669	1.14098	4.71473	5.06886
843	4.06267	4.81644		843	1.76059	2.0397						843	0.907	112700	11.27	511.548	16.67	1.03178	1.14163	4.69227	5.06886
844	3.99771	4.81644		844	1.76969	2.04275						844	0.907	112800	11.28	511.548	16.67	1.02813	1.14229	4.67218	5.06886
845	3.94821	4.81644		845	1.77983	2.04579						845	0.907	112800	11.28	511.548	16.67	1.0245	1.14295	4.65511	5.06886
846	3.90469	4.81644		846	1.78799	2.04883						846	0.907	112800	11.28	511.548	16.67	1.01574	1.14361	4.6151	5.06886
847	3.87033	4.81644		847	1.79595	2.05187						847	0.907	112800	11.28	511.548	16.67	1.00471	1.14427	4.5648	5.06886
848	3.84383	4.81644		848	1.80375	2.05491						848	0.802	112800	11.28	452.328	16.67	0.989966	1.14493	4.49759	5.06886
849	3.82411	4.81644		849	1.81233	2.05795						849	0.802	112800	11.28	452.328	16.67	0.969948	1.14559	4.40641	5.06886
850	3.81032	4.81644		850	1.82107	2.061						850	0.802	112800	11.28	452.328	16.67	0.94325	1.14624	4.28485	5.06886
851	3.80176	4.81644		851	1.83072	2.06404						851	0.802	112800	11.28	452.328	16.67	0.908908	1.1469	4.12855	5.06886
852	3.80469	4.81644		852	1.84205	2.06708						852	0.802	113500	11.35	452.328	16.67	0.867105	1.14756	3.93833	5.06886
853	3.80415	4.81644		853	1.85579	2.07012						853	0.802	113500	11.35	452.328	16.67	0.829316	1.14822	3.76399	5.06886
854	3.80441	4.81644		854	1.87048	2.07316						854	0.802	113500	11.35	452.328	16.67	0.793224	1.14888	3.59978	5.06886
855	3.8072	4.81644		855	1.88668	2.07621						855	0.153	113600	11.36	86.292	16.67	0.76717	1.14954	3.48113	5.06886
856	3.8144	4.81644		856	1.90622	2.07925						856	0.153	113600	11.36	86.292	16.67	0.761205	1.15019	3.45333	5.06886
857	3.8278	4.81644		857	1.92761	2.08229						857	0.153	113700	11.37	86.292	11.11	0.786062	1.15085	3.56569	5.06886
858	3.84873	4.81644		858	1.95214	2.08533						858	0.153	113700	11.37	86.292	11.11	0.85068	1.15151	3.85807	5.06886
859	3.88319	4.81644		859	1.98017	2.08837						859	0.153	113700	11.37	86.292	11.11	0.957392	1.15217	4.3417	5.06886
860	3.91558	4.81644		860	2.00809	2.09141						860	0.153	113700	11.37	86.292	11.11	1.10227	1.15283	4.9985	5.06886
861	3.9493	4.81644		861	2.03467	2.09446						861	0.153	113700	11.37	86.292	11.11	1.26061	1.15349	5.71653	5.06886
862	3.98269	4.81644		862	2.0582	2.0975						862	1.111	114500	11.45	626.604	11.11	1.40563	1.15415	6.37445	5.06886
863	4.01376	4.81644		863	2.07847	2.10054						863	1.111	114500	11.45	626.604	11.11	1.51666	1.1548	6.87368	5.06886
864	4.04067	4.81644		864	2.09198	2.10358						864	1.111	114500	11.45	626.604	11.11	1.58247	1.15546	7.1728	5.06886
865	4.06217	4.81644		865	2.09976	2.10662						865	1.111	114500	11.45	626.604	11.11	1.6072	1.15612	7.28601	5.06886
866	4.08301	4.81644		866	2.10344	2.10966						866	1.111	114500	11.45	626.604	11.11	1.60298	1.15678	7.26815	5.06886
867	4.08806	4.81644		867	2.10046	2.11271						867	1.111	114500	11.45	626.604	11.11	1.5774	1.15744	7.15354	5.06886
868	4.08436	4.81644		868	2.09404	2.11575						868	1.111	114500	11.45	626.604	11.11	1.54031	1.1581	6.98671	5.06886
869	4.07406	4.81644		869	2.08468	2.11879						869	1.497	114500	11.45	844.308	11.11	1.49849	1.15876	6.79838	5.06886
870	4.05927	4.81644		870	2.07552	2.12183						870	1.497	115700	11.57	844.308	11.11	1.45587	1.15941	6.60629	5.06886
871	4.04178	4.81644		871	2.06381	2.12487						871	1.497	115700	11.57	844.308	11.11	1.41602	1.16007	6.4198	5.06886
872	4.02295	4.81644		872	2.05254	2.12791						872	1.497	115700	11.57	844.308	11.11	1.37694	1.16073	6.24369	5.06886
873	4.00679	4.81644		873	2.04036	2.13096						873	1.497	115700	11.57	844.308	11.11	1.33872	1.16139	6.07135	5.06886
874	3.99763	4.81644		874	2.029	2.134						874	1.497	115700	11.57	844.308	11.11	1.30644	1.16205	5.92582	5.06886
875	3.99613	4.81644		875	2.01887	2.13704						875	1.497	115700	11.57	844.308	11.11	1.2786	1.16271	5.80027	5.06886
876	4.00876	4.81644		876	2.00981	2.14008						876	1.56	115700	11.57	879.84	11.11	1.25497	1.16336	5.69374	5.06886
877	4.04272	4.81644		877	2.00337	2.14312						877	1.56	115700	11.57	879.84	11.11	1.23544	1.16402	5.60569	5.06886
878	4.10454	4.81644		878	1.99962	2.14616						878	1.56	115700	11.57	879.84	11.11	1.21981	1.16468	5.53527	5.06886
879	4.19804	4.81644		879	1.99868	2.14921						879	1.56	116900	11.69	879.84	11.11	1.20773	1.16534	5.48088	5.06886
880	4.32651	4.81644		880	2.00134	2.15225						880	1.56	116900	11.69	879.84	11.11	1.19927	1.166	5.43711	5.06886
881	4.48896	4.81644		881	2.00639	2.15529						881	1.56	116900	11.69	879.84	11.11	1.19071	1.16666	5.39866	5.06886
882	4.66935	4.81644		882	2.01454	2.15833						882	1.56	116900	11.69	879.84	11.11	1.18316	1.16732	5.36479	5.06886
883	4.85634	4.81644		883	2.02465	2.16137						883	1.719	116900	11.69	969.516	11.11	1.17538	1.16797	5.32982	5.06886
884	5.03824	4.81644		884	2.03799	2.16442						884	1.719	116900	11.69	969.516	11.11	1.16634	1.16863	5.28908	5.06886
885	5.20544	4.81644		885	2.0524	2.16746						885	1.719	116900	11.69	969.516	11.11	1.15535	1.16929	5.23949	5.06886
886	5.3515	4.81644		886	2.06827	2.1705						886	1.719	116900	11.69	969.516	11.11	1.14222	1.16995	5.18011	5.06886
887	5.47686	4.81644		887	2.08704	2.17354						887	1.719	116900	11.69	969.516	11.11	1.12715	1.17061	5.11193	5.06886
888	5.6017	4.81644		888	2.10677	2.17658						888	1.719	116900	11.69	969.516	11.11	1.11355	1.17127	5.05033	5.06886
889	5.70991	4.81644		889	2.12595	2.17962						889	1.719	116900	11.69	969.516	11.11	1.10128	1.17193	4.99469	5.06886
890	5.80593	4.81644		890	2.14416	2.18267						890	1.441	116900	11.69	812.724	11.11	1.09212	1.17258	4.95313	5.06886
891	5.89343	4.81644		891	2.1607	2.18571						891	1.441	116900	11.69	812.724	11.11	1.08776	1.17324	4.93328	5.06886
892	5.97474	4.81644		892	2.17507	2.18875						892	1.441	116900	11.69	812.724	11.11	1.08939	1.1739	4.94057	5.06886
893	6.05005	4.81644		893	2.18706	2.19179						893	1.441	119700	11.97	812.724	11.11	1.09738	1.17456	4.97674	5.06886
894	6.11456	4.81644		894	2.19683	2.19483						894	1.441	119700	11.97	812.724	11.11	1.11358	1.17522	5.03763	5.06886
895	6.20191	4.81644		895	2.20933	2.19787						895	1.441	119700	11.97	812.724	11.11	1.1304	1.17588	5.11374	5.06886
896	6.28132	4.81644		896	2.22031	2.20092						896	1.441	119700	11.97	812.724	11.11	1.14844	1.17653	5.19541	5.06886
897	6.34963	4.81644		897	2.2321	2.20396						897	1.879	119700	11.97	1059.76	11.11	1.16477	1.17719	5.26946	5.06886
898	6.40492	4.81644		898	2.24925	2.207						898	1.879	119700	11.97	1059.76	11.11	1.1769	1.17785	5.32454	5.06886
899	6.44667	4.81644		899	2.26302	2.21004						899	1.879	121100	12.11	1059.76	11.11	1.18321	1.17851	5.3534	5.06886
900	6.47493	4.81644		900	2.27871	2.21308						900	1.879	121100	12.11	1059.76	11.11	1.18474	1.17917	5.35398	5.06886
901	6.48699	4.81644		901	2.29537	2.21612						901	1.879	121100	12.11	1059.76	11.11	1.17959	1.17983	5.33101	5.06886
902	6.52617	4.81644		902	2.31513	2.21917						902	1.879	121100	12.11	1059.76	11.11	1.17122	1.18049	5.2935	5.06886
903	6.55915	4.81644		903	2.33395	2.22221						903	1.879	121100	12.11	1059.76	11.11	1.16089	1.18114	5.24705	5.06886
904	6.58642	4.81644		904	2.35042	2.22525						904	1.73	121100	12.11	975.72	11.11	1.15072	1.1818	5.2013	5.06886
905	6.6085	4.81644		905	2.36543	2.22829						905	1.73	121100	12.11	975.72	11.11	1.14249	1.18246	5.16427	5.06886
906	6.62571	4.81644		906	2.37591	2.23133						906	1.73	121100	12.11	975.72	11.11	1.13741	1.18312	5.14144	5.06886
907	6.6375	4.81644		907	2.38213	2.23437						907	1.73	121100	12.11	975.72	11.11	1.13599	1.18378	5.13513	5.06886
908	6.63834	4.81644		908	2.38564	2.23742						908	1.73	123100	12.31	975.72	11.11	1.1374	1.18444	5.14163	5.06886
909	6.64653	4.81644		909	2.38906	2.24046						909	1.73	123100	12.31	975.72	11.11	1.14405	1.18509	5.16261	5.06886
910	6.64253	4.81644		910	2.39084	2.2435						910	1.73	123100	12.31	975.72	11.11	1.15035	1.18575	5.19115	5.06886
911	6.622	4.81644		911	2.39209	2.24654						911	1.983	123100	12.31	1118.41	11.11	1.15683	1.18641	5.22056	5.06886
912	6.58282	4.81644		912	2.39624	2.24958						912	1.983	123100	12.31	1118.41	11.11	1.16222	1.18707	5.24507	5.06886
913	6.52564	4.81644		913	2.39787	2.25263						913	1.983	123100	12.31	1118.41	11.11	1.16564	1.18773	5.26076	5.06886
914	6.45357	4.81644		914	2.40037	2.25567						914	1.983	123100	12.31	1118.41	11.11	1.16673	1.18839	5.26593	5.06886
915	6.36778	4.81644		915	2.40179	2.25871						915	1.983	123100	12.31	1118.41	11.11	1.16577	1.18905	5.26185	5.06886
916	6.26368	4.81644		916	2.40715	2.26175						916	1.983	123100	12.31	1118.41	11.11	1.15713	1.1897	5.22306	5.06886
917	6.15209	4.81644		917	2.41084	2.26479						917	1.983	123100	12.31	1118.41	11.11	1.14445	1.19036	5.16604	5.06886
918	6.03157	4.81644		918	2.41223	2.26783						918	2.001	124100	12.41	1128.56	11.11	1.12716	1.19102	5.08816	5.06886
919	5.90054	4.81644		919	2.41468	2.27088						919	2.001	124100	12.41	1128.56	11.11	1.10559	1.19168	4.98637	5.06886
920	5.75829	4.81644		920	2.41191	2.27392						920	2.001	124100	12.41	1128.56	11.11	1.07718	1.19234	4.85819	5.06886
921	5.60601	4.81644		921	2.40602	2.27696						921	2.001	124100	12.41	1128.56	11.11	1.04281	1.193	4.70303	5.06886
922	5.44316	4.81644		922	2.39758	2.28						922	2.001	124100	12.41	1128.56	11.11	1.00272	1.19366	4.52191	5.06886
923	5.27457	4.81644		923	2.38867	2.28304						923	2.001	124100	12.41	1128.56	11.11	0.972357	1.19431	4.38449	5.06886
924	5.1104	4.81644		924	2.37828	2.28608						924	2.001	124100	12.41	1128.56	11.11	0.948555	1.19497	4.27659	5.06886
925	4.95569	4.81644		925	2.36665	2.28913						925	0.802	129100	12.91	452.328	11.11	0.938838	1.19563	4.23213	5.06886
926	4.81501	4.81644		926	2.3564	2.29217						926	0.802	129100	12.91	452.328	11.11	0.955922	1.19629	4.28927	5.06886
927	4.69145	4.81644		927	2.34395	2.29521						927	0.802	156200	15.62	452.328	11.11	0.998895	1.19695	4.48146	5.06886
928	4.58631	4.81644		928	2.33194	2.29825						928	0.802	156200	15.62	452.328	11.11	1.10194	1.19761	4.82328	5.06886
929	4.49683	4.81644		929	2.31899	2.30129						929	0.802	156200	15.62	452.328	11.11	1.20967	1.19826	5.2946	5.06886
930	4.41605	4.81644		930	2.30608	2.30433						930	0.802	156200	15.62	452.328	11.11	1.33453	1.19892	5.8414	5.06886
931	4.34679	4.81644		931	2.29393	2.30738						931	0.802	156200	15.62	452.328	11.11	1.45493	1.19958	6.36932	5.06886
932	4.28549	4.81644		932	2.28219	2.31042						932	3.557	156200	15.62	2006.15	11.11	1.55101	1.20024	6.79164	5.06886
933	4.2291	4.81644		933	2.2725	2.31346						933	3.557	156200	15.62	2006.15	11.11	1.61068	1.2009	7.05536	5.06886
934	4.17515	4.81644		934	2.26251	2.3165						934	3.557	156200	15.62	2006.15	11.11	1.63217	1.20156	7.15252	5.06886
935	4.1218	4.81644		935	2.2534	2.31954						935	3.557	159800	15.98	2006.15	11.11	1.62166	1.20222	7.10987	5.06886
936	4.07247	4.81644		936	2.24588	2.32258						936	3.557	159800	15.98	2006.15	11.11	1.59551	1.20287	6.97567	5.06886
937	4.01305	4.81644		937	2.23772	2.32258						937	3.557	159800	15.98	2006.15	11.11	1.55476	1.20353	6.801	5.06886
938	3.95053	4.81644		938	2.23023	2.32258						938	3.557	159800	15.98	2006.15	11.11	1.51004	1.20419	6.60874	5.06886
939	3.88755	4.81644		939	2.22318	2.32258						939	3.842	159800	15.98	2166.89	11.11	1.46766	1.20485	6.42632	5.06886
940	3.82713	4.81644		940	2.22141	2.32258						940	3.842	159800	15.98	2166.89	11.11	1.43133	1.20551	6.2701	5.06886
941	3.77212	4.81644		941	2.21464	2.32258						941	3.842	159800	15.98	2166.89	11.11	1.40278	1.20617	6.14757	5.06886
942	3.72461	4.81644		942	2.20789	2.32258						942	3.842	159800	15.98	2166.89	11.11	1.3821	1.20683	6.05937	5.06886
943	3.6901	4.81644		943	2.20068	2.32258						943	3.842	159800	15.98	2166.89	11.11	1.36614	1.20748	5.99166	5.06886
944	3.65678	4.81644		944	2.19205	2.32258						944	3.842	159800	15.98	2166.89	11.11	1.35958	1.20814	5.96506	5.06886
945	3.62878	4.81644		945	2.18215	2.32258						945	3.842	159800	15.98	2166.89	11.11	1.35732	1.2088	5.95735	5.06886
946	3.60654	4.81644		946	2.1703	2.32258						946	5.092	201100	20.11	2871.89	11.11	1.357	1.20946	5.95818	5.06886
947	3.59073	4.81644		947	2.16111	2.32258						947	5.092	201100	20.11	2871.89	11.11	1.41051	1.21012	5.95985	5.06886
948	3.58217	4.81644		948	2.14634	2.32258						948	5.092	201100	20.11	2871.89	11.11	1.4094	1.21078	5.95758	5.06886
949	3.58151	4.81644		949	2.13169	2.32258						949	5.092	201100	20.11	2871.89	11.11	1.40681	1.21143	5.94909	5.06886
950	3.59662	4.81644		950	2.11337	2.32258						950	5.092	201100	20.11	2871.89	11.11	1.40241	1.21209	5.93304	5.06886
951	3.61104	4.81644		951	2.09401	2.32258						951	5.092	201100	20.11	2871.89	11.11	1.39521	1.21275	5.90514	5.06886
952	3.62855	4.81644		952	2.07501	2.32258						952	5.092	201100	20.11	2871.89	11.11	1.38589	1.21341	5.8682	5.06886
953	3.6496	4.81644		953	2.05742	2.32258						953	6.2	201100	20.11	3496.8	11.11	1.37406	1.21407	5.82057	5.06886
954	3.67454	4.81644		954	2.04626	2.32258						954	6.2	233800	23.38	3496.8	11.11	1.3594	1.21473	5.76086	5.06886
955	3.70368	4.81644		955	2.03718	2.32258						955	6.2	233800	23.38	3496.8	11.11	1.38523	1.21539	5.68869	5.06886
956	3.73722	4.81644		956	2.03222	2.32258						956	6.2	233800	23.38	3496.8	11.11	1.36445	1.21604	5.60533	5.06886
957	3.78191	4.81644		957	2.03229	2.32258						957	6.2	233800	23.38	3496.8	11.11	1.34112	1.2167	5.51123	5.06886
958	3.82635	4.81644		958	2.03515	2.32258						958	6.2	233800	23.38	3496.8	11.11	1.31859	1.21736	5.42005	5.06886
959	3.87275	4.81644		959	2.04016	2.32258						959	6.2	233800	23.38	3496.8	11.11	1.29733	1.21802	5.33376	5.06886
960	3.92274	4.81644		960	2.04645	2.32258						960	5.571	233800	23.38	3142.04	11.11	1.27872	1.21868	5.25806	5.06886
961	3.97787	4.81644		961	2.05468	2.32258						961	5.571	237600	23.76	3142.04	11.11	1.26398	1.21934	5.19799	5.06886
962	4.0395	4.81644		962	2.06028	2.32258						962	5.571	237600	23.76	3142.04	11.11	1.25862	1.21999	5.15688	5.06886
963	4.1083	4.81644		963	2.06449	2.32258						963	5.571	237600	23.76	3142.04	11.11	1.2534	1.22065	5.1357	5.06886
964	4.18867	4.81644		964	2.06827	2.32258						964	5.571	237600	23.76	3142.04	11.11	1.25211	1.22131	5.13059	5.06886
965	4.26815	4.81644		965	2.06822	2.32258						965	5.571	237600	23.76	3142.04	11.11	1.25419	1.22197	5.13923	5.06886
966	4.34678	4.81644		966	2.06687	2.32258						966	5.571	237600	23.76	3142.04	11.11	1.25837	1.22263	5.1565	5.06886
967	4.42159	4.81644		967	2.06467	2.32258						967	6.158	237600	23.76	3473.11	11.11	1.26297	1.22329	5.17557	5.06886
968	4.48937	4.81644		968	2.06309	2.32258						968	6.158	237600	23.76	3473.11	11.11	1.26654	1.22395	5.1905	5.06886
969	4.54754	4.81644		969	2.06162	2.32258						969	6.158	237600	23.76	3473.11	11.11	1.26808	1.2246	5.19712	5.06886
970	4.59469	4.81644		970	2.06062	2.32258						970	6.158	241700	24.17	3473.11	11.11	1.2671	1.22526	5.19349	5.06886
971	4.63383	4.81644		971	2.06104	2.32258						971	6.158	241700	24.17	3473.11	11.11	1.26918	1.22592	5.18119	5.06886
972	4.66329	4.81644		972	2.05914	2.32258						972	6.158	241700	24.17	3473.11	11.11	1.26445	1.22658	5.16216	5.06886
973	4.68573	4.81644		973	2.0561	2.32258						973	6.158	241700	24.17	3473.11	11.11	1.25876	1.22724	5.13918	5.06886
974	4.70525	4.81644		974	2.05136	2.32258						974	5.832	242200	24.22	3289.25	11.11	1.25316	1.2279	5.11647	5.06886
975	4.72561	4.81644		975	2.04725	2.32258						975	5.832	242200	24.22	3289.25	11.11	1.24917	1.22856	5.09773	5.06886
976	4.74971	4.81644		976	2.03853	2.32258						976	5.832	242200	24.22	3289.25	11.11	1.24619	1.22921	5.08557	5.06886
977	4.77913	4.81644		977	2.02686	2.32258						977	5.832	242200	24.22	3289.25	11.11	1.24513	1.22987	5.08122	5.06886
978	4.8141	4.81644		978	2.01467	2.32258						978	5.832	242200	24.22	3289.25	11.11	1.24564	1.23053	5.08326	5.06886
979	4.88003	4.81644		979	2.00041	2.32258						979	5.832	242200	24.22	3289.25	11.11	1.24594	1.23119	5.08443	5.06886
980	4.96135	4.81644		980	1.98641	2.32258						980	5.832	242200	24.22	3289.25	11.11	1.24628	1.23185	5.08579	5.06886
981	5.06082	4.81644		981	1.97504	2.32258						981	6.113	245500	24.55	3447.73	11.11	1.24555	1.23251	5.08278	5.06886
982	5.1805	4.81644		982	1.96872	2.32258						982	6.113	245700	24.57	3447.73	11.11	1.24685	1.23316	5.07133	5.06886
983	5.3204	4.81644		983	1.96948	2.32258						983	6.113	245700	24.57	3447.73	11.11	1.24153	1.23382	5.04858	5.06886
984	5.47662	4.81644		984	1.97886	2.32258						984	6.113	245700	24.57	3447.73	11.11	1.23296	1.23448	5.01359	5.06886
985	5.64115	4.81644		985	1.9964	2.32258						985	6.113	245700	24.57	3447.73	11.11	1.22189	1.23514	4.96832	5.06886
986	5.81238	4.81644		986	2.02004	2.32258						986	6.113	245700	24.57	3447.73	11.11	1.20754	1.2358	4.90953	5.06886
987	5.96579	4.81644		987	2.04784	2.32258						987	6.113	245700	24.57	3447.73	11.11	1.19188	1.23646	4.84528	5.06886
988	6.08827	4.81644		988	2.07668	2.32258						988	4.984	245700	24.57	2810.98	11.11	1.17607	1.23712	4.78021	5.06886
989	6.1712	4.81644		989	2.10687	2.32258						989	4.984	247700	24.77	2810.98	11.11	1.16114	1.23777	4.71858	5.06886
990	6.21228	4.81644		990	2.13099	2.32258						990	4.984	247700	24.77	2810.98	11.11	1.15018	1.23843	4.66357	5.06886
991	6.21504	4.81644		991	2.15073	2.32258						991	4.984	247700	24.77	2810.98	5.56	1.13901	1.23909	4.61705	5.06886
992	6.18627	4.81644		992	2.16652	2.32258						992	4.984	247700	24.77	2810.98	5.56	1.13001	1.23975	4.57919	5.06886
993	6.15482	4.81644		993	2.1771	2.32258						993	4.984	247700	24.77	2810.98	5.56	1.12205	1.24041	4.54554	5.06886
994	6.11483	4.81644		994	2.18326	2.32258						994	4.984	247700	24.77	2810.98	5.56	1.11571	1.24107	4.51836	5.06886
995	6.07433	4.81644		995	2.18743	2.32258						995	4.172	247700	24.77	2353.01	5.56	1.11066	1.24173	4.49643	5.06886
996	6.03894	4.81644		996	2.1926	2.32258						996	4.172	248800	24.88	2353.01	5.56	1.10666	1.24238	4.47872	5.06886
997	6.01172	4.81644		997	2.19554	2.32258						997	4.172	248800	24.88	2353.01	5.56	1.10472	1.24304	4.46445	5.06886
998	5.99317	4.81644		998	2.19968	2.32258						998	4.172	249100	24.91	2353.01	5.56	1.10226	1.2437	4.45299	5.06886
999	5.97698	4.81644		999	2.20505	2.32258						999	4.172	249100	24.91	2353.01	5.56	1.10145	1.24436	4.44687	5.06886
1000	5.98076	4.81644		1000	2.21062	2.32258						1000	4.172	249100	24.91	2353.01	5.56	1.10003	1.24502	4.4397	5.06886
1001	5.98788	4.81644		1001	2.21721	2.32258						1001	4.172	249100	24.91	2353.01	5.56	1.09903	1.24568	4.43422	5.06886
1002	5.99351	4.81644		1002	2.22393	2.32258						1002	3.435	249100	24.91	1937.34	5.56	1.09886	1.24633	4.43214	5.06886
1003	5.99414	4.81644		1003	2.23116	2.32258						1003	3.435	249100	24.91	1937.34	5.56	1.09997	1.24699	4.43521	5.06886
1004	5.98794	4.81644		1004	2.23655	2.32258						1004	3.435	249900	24.99	1937.34	5.56	1.1027	1.24765	4.4449	5.06886
1005	5.97451	4.81644		1005	2.24154	2.32258						1005	3.435	249900	24.99	1937.34	5.56	1.10815	1.24831	4.46198	5.06886
1006	5.95241	4.81644		1006	2.24637	2.32258						1006	3.435	249900	24.99	1937.34	5.56	1.11509	1.24897	4.48873	5.06886
1007	5.92603	4.81644		1007	2.24916	2.32258						1007	3.435	249900	24.99	1937.34	5.56	1.12291	1.24963	4.51906	5.06886
1008	5.89358	4.81644		1008	2.25231	2.32258						1008	3.435	249900	24.99	1937.34	5.56	1.13157	1.25029	4.55282	5.06886
1009	5.85391	4.81644		1009	2.25353	2.32258						1009	3.22	249900	24.99	1816.08	5.56	1.14071	1.25094	4.58862	5.06886
1010	5.80611	4.81644		1010	2.2591	2.32258						1010	3.22	249900	24.99	1816.08	5.56	1.14999	1.2516	4.62506	5.06886
1011	5.75007	4.81644		1011	2.25969	2.32258						1011	3.22	250500	25.05	1816.08	5.56	1.15913	1.25226	4.66098	5.06886
1012	5.68685	4.81644		1012	2.25992	2.32258						1012	3.22	250500	25.05	1816.08	5.56	1.16861	1.25292	4.69552	5.06886
1013	5.61595	4.81644		1013	2.25987	2.32258						1013	3.22	250500	25.05	1816.08	5.56	1.17752	1.25358	4.73064	5.06886
1014	5.54	4.81644		1014	2.2577	2.32258						1014	3.22	250500	25.05	1816.08	5.56	1.18581	1.25424	4.76336	5.06886
1015	5.46372	4.81644		1015	2.25556	2.32258						1015	3.22	250500	25.05	1816.08	5.56	1.19354	1.25489	4.79386	5.06886
1016	5.38816	4.81644		1016	2.25162	2.32258						1016	3.116	251100	25.11	1757.42	5.56	1.20095	1.25555	4.82315	5.06886
1017	5.31403	4.81644		1017	2.24813	2.32258						1017	3.116	251100	25.11	1757.42	5.56	1.209	1.25621	4.85212	5.06886
1018	5.24169	4.81644		1018	2.2425	2.32258						1018	3.116	251100	25.11	1757.42	5.56	1.21639	1.25687	4.88144	5.06886
1019	5.17145	4.81644		1019	2.23518	2.32258						1019	3.116	251100	25.11	1757.42	5.56	1.22393	1.25753	4.91137	5.06886
1020	5.10164	4.81644		1020	2.22646	2.32258						1020	3.116	251100	25.11	1757.42	5.56	1.23174	1.25819	4.94245	5.06886
1021	5.02405	4.81644		1021	2.21559	2.32258						1021	3.116	251100	25.11	1757.42	5.56	1.23789	1.25885	4.96694	5.06886
1022	4.94637	4.81644		1022	2.20397	2.32258						1022	3.116	251100	25.11	1757.42	5.56	1.24285	1.2595	4.98668	5.06886
1023	4.86717	4.81644		1023	2.19167	2.32258						1023	3.241	251100	25.11	1827.92	5.56	1.24601	1.26016	4.99924	5.06886
1024	4.78508	4.81644		1024	2.18068	2.32258						1024	3.241	252500	25.25	1827.92	5.56	1.24682	1.26082	5.00236	5.06886
1025	4.69885	4.81644		1025	2.16891	2.32258						1025	3.241	252500	25.25	1827.92	5.56	1.24665	1.26148	4.99456	5.06886
1026	4.60783	4.81644		1026	2.15816	2.32258						1026	3.241	252500	25.25	1827.92	5.56	1.24196	1.26214	4.97566	5.06886
1027	4.51247	4.81644		1027	2.14791	2.32258						1027	3.241	252500	25.25	1827.92	5.56	1.23496	1.2628	4.94748	5.06886
1028	4.40779	4.81644		1028	2.13754	2.32258						1028	3.241	252500	25.25	1827.92	5.56	1.22601	1.26346	4.91145	5.06886
1029	4.30181	4.81644		1029	2.12855	2.32258						1029	3.241	252500	25.25	1827.92	5.56	1.21631	1.26411	4.87235	5.06886
1030	4.19863	4.81644		1030	2.12061	2.32258						1030	2.796	252500	25.25	1576.94	5.56	1.207	1.26477	4.83471	5.06886
1031	4.10275	4.81644		1031	2.11879	2.32258						1031	2.796	252500	25.25	1576.94	5.56	1.1991	1.26543	4.80273	5.06886
1032	4.01811	4.81644		1032	2.11533	2.32258						1032	2.796	253500	25.35	1576.94	5.56	1.19341	1.26609	4.77951	5.06886
1033	3.94737	4.81644		1033	2.11385	2.32258						1033	2.796	254300	25.43	1576.94	5.56	1.19152	1.26675	4.76669	5.06886
1034	3.89352	4.81644		1034	2.11521	2.32258						1034	2.796	254300	25.43	1576.94	5.56	1.19189	1.26741	4.76386	5.06886
1035	3.85363	4.81644		1035	2.11939	2.32258						1035	2.796	254300	25.43	1576.94	5.56	1.19404	1.26806	4.77199	5.06886
1036	3.8285	4.81644		1036	2.12628	2.32258						1036	2.796	254300	25.43	1576.94	5.56	1.19823	1.26872	4.78826	5.06886
1037	3.81898	4.81644		1037	2.13535	2.32258						1037	2.723	254300	25.43	1535.77	5.56	1.20393	1.26938	4.81064	5.06886
1038	3.82651	4.81644		1038	2.1484	2.32258						1038	2.723	254300	25.43	1535.77	5.56	1.2107	1.27004	4.83732	5.06886
1039	3.85269	4.81644		1039	2.16325	2.32258						1039	2.723	255000	25.5	1535.77	2.78	1.21817	1.2707	4.86683	5.06886
1040	3.89845	4.81644		1040	2.18134	2.32258						1040	2.723	255000	25.5	1535.77	2.78	1.2269	1.27136	4.89793	5.06886
1041	3.9703	4.81644		1041	2.20211	2.32258						1041	2.723	255000	25.5	1535.77	2.78	1.23531	1.27202	4.9313	5.06886
1042	4.06865	4.81644		1042	2.2251	2.32258						1042	2.723	255000	25.5	1535.77	2.78	1.24029	1.27267	4.95098	5.06886
1043	4.18585	4.81644		1043	2.24899	2.32258						1043	2.723	255000	25.5	1535.77	2.78	1.24309	1.27333	4.96202	5.06886
1044	4.32172	4.81644		1044	2.272	2.32258						1044	2.824	255000	25.5	1592.74	2.78	1.24287	1.27399	4.96098	5.06886
1045	4.47523	4.81644		1045	2.297	2.32258						1045	2.824	255000	25.5	1592.74	2.78	1.23879	1.27465	4.94458	5.06886
1046	4.64436	4.81644		1046	2.31661	2.32258						1046	2.824	255700	25.57	1592.74	2.78	1.23032	1.27531	4.9106	5.06886
1047	4.82515	4.81644		1047	2.33422	2.32258						1047	2.824	256100	25.61	1592.74	2.78	1.21825	1.27597	4.85879	5.06886
1048	5.01536	4.81644		1048	2.34924	2.32258						1048	2.824	256100	25.61	1592.74	2.78	1.20199	1.27663	4.79172	5.06886
1049	5.21377	4.81644		1049	2.36389	2.32258						1049	2.824	256100	25.61	1592.74	2.78	1.18259	1.27728	4.71398	5.06886
1050	5.40067	4.81644		1050	2.37667	2.32258						1050	2.824	256100	25.61	1592.74	2.78	1.16234	1.27794	4.63281	5.06886
1051	5.56738	4.81644		1051	2.3875	2.32258						1051	2.018	256100	25.61	1138.15	2.78	1.14338	1.2786	4.55669	5.06886
1052	5.70716	4.81644		1052	2.39934	2.32258						1052	2.018	256100	25.61	1138.15	2.78	1.12781	1.27926	4.49397	5.06886
1053	5.81663	4.81644		1053	2.40802	2.32258						1053	2.018	256100	25.61	1138.15	2.78	1.11731	1.27992	4.45143	5.06886
1054	5.89587	4.81644		1054	2.41631	2.32258						1054	2.018	256100	25.61	1138.15	2.78	1.11291	1.28058	4.43313	5.06886
1055	5.94725	4.81644		1055	2.42298	2.32258						1055	2.018	256100	25.61	1138.15	2.78	1.11464	1.28123	4.43926	5.06886
1056	5.99129	4.81644		1056	2.43102	2.32258						1056	2.018	256100	25.61	1138.15	2.78	1.12181	1.28189	4.46711	5.06886
1057	6.01897	4.81644		1057	2.43791	2.32258						1057	2.018	256100	25.61	1138.15	2.78	1.13322	1.28255	4.51184	5.06886
1058	6.03421	4.81644		1058	2.44376	2.32258						1058	2.028	257400	25.74	1143.79	2.78	1.14717	1.28321	4.56675	5.06886
1059	6.04012	4.81644		1059	2.45187	2.32258						1059	2.028	257400	25.74	1143.79	2.78	1.16353	1.28387	4.62524	5.06886
1060	6.03914	4.81644		1060	2.45531	2.32258						1060	2.028	257400	25.74	1143.79	2.78	1.17788	1.28453	4.68182	5.06886
1061	6.0329	4.81644		1061	2.45722	2.32258						1061	2.028	257400	25.74	1143.79	2.78	1.1908	1.28519	4.73276	5.06886
1062	6.01876	4.81644		1062	2.45731	2.32258						1062	2.028	257400	25.74	1143.79	2.78	1.20292	1.28584	4.78058	5.06886
1063	6.00848	4.81644		1063	2.46519	2.32258						1063	2.028	257400	25.74	1143.79	2.78	1.20914	1.2865	4.80499	5.06886
1064	5.99412	4.81644		1064	2.4758	2.32258						1064	2.028	257400	25.74	1143.79	2.78	1.21155	1.28716	4.8143	5.06886
1065	5.97332	4.81644		1065	2.4901	2.32258						1065	1.973	257400	25.74	1112.77	2.78	1.21	1.28782	4.80789	5.06886
1066	5.94439	4.81644		1066	2.5106	2.32258						1066	1.973	258100	25.81	1112.77	2.78	1.20428	1.28848	4.78489	5.06886
1067	5.90686	4.81644		1067	2.53596	2.32258						1067	1.973	258100	25.81	1112.77	0	1.19509	1.28914	4.74474	5.06886
1068	5.86156	4.81644		1068	2.5674	2.32258						1068	1.973	258100	25.81	1112.77	0	1.18087	1.28979	4.68799	5.06886
1069	5.8078	4.81644		1069	2.60047	2.32258						1069	1.973	258100	25.81	1112.77	0	1.16307	1.29045	4.61697	5.06886
1070	5.74763	4.81644		1070	2.69288	2.32258						1070	1.973	258100	25.81	1112.77	0	1.144	1.29111	4.54082	5.06886
1071	5.68439	4.81644		1071	2.80407	2.32258						1071	1.973	258100	25.81	1112.77	0	1.1249	1.29177	4.46455	5.06886
1072	5.61793	4.81644		1072	2.93582	2.32258						1072	1.323	258100	25.81	746.172	0	1.10822	1.29243	4.39778	5.06886
1073	5.54792	4.81644		1073	3.09693	2.32258						1073	1.323	258100	25.81	746.172	0	1.09644	1.29309	4.35049	5.06886
1074	5.47422	4.81644		1074	3.2609	2.32258						1074	1.323	258100	25.81	746.172	0	1.09174	1.29375	4.33121	5.06886
1075	5.39738	4.81644		1075	3.42333	2.32258						1075	1.323	258100	25.81	746.172	0	1.09542	1.2944	4.34522	5.06886
1076	5.31628	4.81644		1076	3.56535	2.32258						1076	1.323	258100	25.81	746.172	0	1.10773	1.29506	4.39345	5.06886
1077	5.22879	4.81644		1077	3.7741	2.32258						1077	1.323	258100	25.81	746.172	0	1.12506	1.29572	4.46164	5.06886
1078	5.1419	4.81644		1078	3.94356	2.32258						1078	1.323	258100	25.81	746.172	0	1.14613	1.29638	4.54473	5.06886
1079	5.05633	4.81644		1079	4.06842	2.32258						1079	1.532	258100	25.81	864.048	0	1.1675	1.29704	4.62906	5.06886
1080	4.97262	4.81644		1080	4.15632	2.32258						1080	1.532	258100	25.81	864.048	0	1.18574	1.2977	4.70105	5.06886
1081	4.89099	4.81644		1081	4.2029	2.32258						1081	1.532	258100	25.81	864.048	0	1.19818	1.29836	4.75011	5.06886
1082	4.81153	4.81644		1082	4.21744	2.32258						1082	1.532	258100	25.81	864.048	0	1.20341	1.29901	4.77061	5.06886
1083	4.73348	4.81644		1083	4.19913	2.32258						1083	1.532	261500	26.15	864.048	0	1.20273	1.29967	4.76771	5.06886
1084	4.64528	4.81644		1084	4.1278	2.32258						1084	1.532	261500	26.15	864.048	0	1.19751	1.30033	4.73046	5.06886
1085	4.55595	4.81644		1085	4.02291	2.32258						1085	1.532	261500	26.15	864.048	0	1.18299	1.30099	4.67285	5.06886
1086	4.46462	4.81644		1086	3.88516	2.32258						1086	1.167	261500	26.15	658.188	0	1.16564	1.30165	4.60407	5.06886
1087	4.37045	4.81644		1087	3.71839	2.32258						1087	1.167	261500	26.15	658.188	0	1.14754	1.30231	4.53225	5.06886
1088	4.27245	4.81644		1088	3.52977	2.32258						1088	1.167	261500	26.15	658.188	0	1.13024	1.30296	4.46358	5.06886
1089	4.16975	4.81644		1089	3.32917	2.32258						1089	1.167	261500	26.15	658.188	0	1.11475	1.30362	4.40201	5.06886
1090	4.06371	4.81644		1090	3.12313	2.32258						1090	1.167	261500	26.15	658.188	0	1.10114	1.30428	4.34786	5.06886
1091	3.94523	4.81644		1091	2.91459	2.32258						1091	1.167	261500	26.15	658.188	0	1.0889	1.30494	4.29911	5.06886
1092	3.82219	4.81644		1092	2.71763	2.32258						1092	1.167	261500	26.15	658.188	0	1.07874	1.3056	4.25852	5.06886
1093	3.69853	4.81644		1093	2.53577	2.32258						1093	0.893	261500	26.15	503.652	NaN	1.07041	1.30626	4.2252	5.06886
1094	3.57914	4.81644		1094	2.3717	2.32258						1094	0.893	261500	26.15	503.652	NaN	1.0638	1.30692	4.19864	5.06886
1095	3.46881	4.81644		1095	2.2244	2.32258						1095	0.893	261500	26.15	503.652	NaN	1.05881	1.30757	4.17851	5.06886
1096	3.37128	4.81644		1096	2.09175	2.32258						1096	0.893	261500	26.15	503.652	NaN	1.05536	1.30823	4.16445	5.06886
1097	3.29336	4.81644		1097	1.96744	2.32258						1097	0.893	261500	26.15	503.652	NaN	1.05437	1.30889	4.1601	5.06886
1098	3.22215	4.81644		1098	1.85424	2.32258						1098	0.893	263200	26.32	503.652	NaN	1.0532	1.30955	4.15506	5.06886
1099	3.16128	4.81644		1099	1.75134	2.32258						1099	0.893	263200	26.32	503.652	NaN	1.05451	1.31021	4.15259	5.06886
1100	3.10975	4.81644		1100	1.65642	2.32258						1100	0.698	263200	26.32	393.672	NaN	1.05485	1.31087	4.15354	5.06886
1101	3.06662	4.81644		1101	1.57156	2.32258						1101	0.698	263200	26.32	393.672	NaN	1.05629	1.31153	4.15884	5.06886
1102	3.03134	4.81644		1102	1.49388	2.32258						1102	0.698	263200	26.32	393.672	NaN	1.05905	1.31218	4.16933	5.06886
1103	3.00355	4.81644		1103	1.42622	2.32258						1103	0.698	263200	26.32	393.672	NaN	1.06325	1.31284	4.18548	5.06886
1104	2.99573	4.81644		1104	1.37428	2.32258						1104	0.698	263200	26.32	393.672	NaN	1.06984	1.3135	4.2111	5.06886
1105	2.98473	4.81644		1105	1.32865	2.32258						1105	0.698	263200	26.32	393.672	NaN	1.07587	1.31416	4.23451	5.06886
1106	2.97517	4.81644		1106	1.28976	2.32258						1106	0.698	263200	26.32	393.672	NaN	1.08204	1.31482	4.25852	5.06886
1107	2.96927	4.81644		1107	1.25788	2.32258						1107	0.601	263200	26.32	338.964	NaN	1.08813	1.31548	4.28216	5.06886
1108	2.96956	4.81644		1108	1.23284	2.32258						1108	0.601	264900	26.49	338.964	NaN	1.09384	1.31613	4.30438	5.06886
1109	2.97894	4.81644		1109	1.21377	2.32258						1109	0.601	264900	26.49	338.964	NaN	1.10087	1.31679	4.32428	5.06886
1110	3.00017	4.81644		1110	1.20048	2.32258						1110	0.601	264900	26.49	338.964	NaN	1.10526	1.31745	4.34129	5.06886
1111	3.04622	4.81644		1111	1.20163	2.32258						1111	0.601	264900	26.49	338.964	NaN	1.10977	1.31811	4.35877	5.06886
1112	3.10027	4.81644		1112	1.20223	2.32258						1112	0.601	264900	26.49	338.964	NaN	1.12289	1.31877	4.41007	5.06886
1113	3.16498	4.81644		1113	1.20454	2.32258						1113	0.601	264900	26.49	338.964	NaN	1.14133	1.31943	4.48229	5.06886
1114	3.24093	4.81644		1114	1.20919	2.32258						1114	0.5	266400	26.64	282	NaN	1.16842	1.32009	4.58852	5.06886
1115	3.32794	4.81644		1115	1.21913	2.32258						1115	0.5	266400	26.64	282	NaN	1.20919	1.32074	4.74122	5.06886
1116	3.42549	4.81644		1116	1.22966	2.32258						1116	0.5	266400	26.64	282	NaN	1.26196	1.3214	4.94801	5.06886
1117	3.53273	4.81644		1117	1.24378	2.32258						1117	0.5	266400	26.64	282	NaN	1.32788	1.32206	5.20645	5.06886
1118	3.65779	4.81644		1118	1.26951	2.32258						1118	0.5	266400	26.64	282	NaN	1.40326	1.32272	5.5021	5.06886
1119	3.77942	4.81644		1119	1.29469	2.32258						1119	0.5	266400	26.64	282	NaN	1.47684	1.32338	5.7908	5.06886
1120	3.89832	4.81644		1120	1.32188	2.32258						1120	0.5	266400	26.64	282	NaN	1.54127	1.32404	6.04375	5.06886
1121	4.01149	4.81644		1121	1.3524	2.32258						1121	1.122	266700	26.67	632.808	NaN	1.58796	1.32469	6.22731	5.06886
1122	4.11541	4.81644		1122	1.387	2.32258						1122	1.122	266700	26.67	632.808	NaN	1.61215	1.32535	6.3208	5.06886
1123	4.20702	4.81644		1123	1.42643	2.32258						1123	1.122	266700	26.67	632.808	NaN	1.61198	1.32601	6.3208	5.06886
1124	4.28444	4.81644		1124	1.47237	2.32258						1124	1.122	266700	26.67	632.808	NaN	1.591	1.32667	6.23921	5.06886
1125	4.35147	4.81644		1125	1.5292	2.32258						1125	1.122	266700	26.67	632.808	NaN	1.55506	1.32733	6.09891	5.06886
1126	4.39841	4.81644		1126	1.58819	2.32258						1126	1.122	266700	26.67	632.808	NaN	1.5053	1.32799	5.90435	5.06886
1127	4.4313	4.81644		1127	1.64977	2.32258						1127	1.122	266700	26.67	632.808	NaN	1.45058	1.32865	5.69018	5.06886
1128	4.45345	4.81644		1128	1.71268	2.32258						1128	0.945	266700	26.67	532.98	NaN	1.39484	1.3293	5.4719	5.06886
1129	4.46799	4.81644		1129	1.77719	2.32258						1129	0.945	266700	26.67	532.98	NaN	1.34058	1.32996	5.25932	5.06886
1130	4.47748	4.81644		1130	1.83776	2.32258						1130	0.945	266700	26.67	532.98	NaN	1.2891	1.33062	5.05744	5.06886
1131	4.4839	4.81644		1131	1.89416	2.32258						1131	0.945	266700	26.67	532.98	NaN	1.24082	1.33128	4.86805	5.06886
1132	4.48944	4.81644		1132	1.94924	2.32258						1132	0.945	266700	26.67	532.98	NaN	1.19391	1.33194	4.68394	5.06886
1133	4.49658	4.81644		1133	1.99563	2.32258						1133	0.945	266700	26.67	532.98	NaN	1.15447	1.3326	4.52906	5.06886
1134	4.50612	4.81644		1134	2.03534	2.32258						1134	0.945	266700	26.67	532.98	NaN	1.12133	1.33326	4.39883	5.06886
1135	4.52058	4.81644		1135	2.06931	2.32258						1135	0.57	268500	26.85	321.48	NaN	1.09606	1.33391	4.29942	5.06886
1136	4.54247	4.81644		1136	2.1005	2.32258						1136	0.57	268500	26.85	321.48	NaN	1.08282	1.33457	4.23937	5.06886
1137	4.57376	4.81644		1137	2.12573	2.32258						1137	0.57	269000	26.9	321.48	NaN	1.07974	1.33523	4.22698	5.06886
1138	4.61521	4.81644		1138	2.14814	2.32258						1138	0.57	269000	26.9	321.48	NaN	1.09069	1.33589	4.26735	5.06886
1139	4.66769	4.81644		1139	2.16822	2.32258						1139	0.57	269000	26.9	321.48	NaN	1.11498	1.33655	4.36211	5.06886
1140	4.72912	4.81644		1140	2.18474	2.32258						1140	0.57	269000	26.9	321.48	NaN	1.14675	1.33721	4.48612	5.06886
1141	4.79461	4.81644		1141	2.19896	2.32258						1141	0.57	269000	26.9	321.48	NaN	1.18342	1.33786	4.62936	5.06886
1142	4.86085	4.81644		1142	2.21138	2.32258						1142	0.799	283500	28.35	450.636	NaN	1.21924	1.33852	4.76933	5.06886
1143	4.92469	4.81644		1143	2.22545	2.32258						1143	0.799	283500	28.35	450.636	NaN	1.26741	1.33918	4.88399	5.06886
1144	4.98369	4.81644		1144	2.23551	2.32258						1144	0.799	283500	28.35	450.636	NaN	1.28638	1.33984	4.95704	5.06886
1145	5.03632	4.81644		1145	2.24569	2.32258						1145	0.799	283500	28.35	450.636	NaN	1.29264	1.3405	4.98115	5.06886
1146	5.08345	4.81644		1146	2.25508	2.32258						1146	0.799	289000	28.9	450.636	NaN	1.28834	1.34116	4.96455	5.06886
1147	5.1201	4.81644		1147	2.26297	2.32258						1147	0.799	289000	28.9	450.636	NaN	1.27827	1.34182	4.89756	5.06886
1148	5.14736	4.81644		1148	2.27013	2.32258						1148	0.799	289000	28.9	450.636	NaN	1.25315	1.34247	4.80125	5.06886
1149	5.1649	4.81644		1149	2.27683	2.32258						1149	0.573	303400	30.34	323.172	NaN	1.22412	1.34313	4.68997	5.06886
1150	5.17234	4.81644		1150	2.28459	2.32258						1150	0.573	303400	30.34	323.172	NaN	1.21263	1.34379	4.57582	5.06886
1151	5.16973	4.81644		1151	2.29094	2.32258						1151	0.573	309300	30.93	323.172	NaN	1.18398	1.34445	4.46757	5.06886
1152	5.15784	4.81644		1152	2.29729	2.32258						1152	0.573	309300	30.93	323.172	NaN	1.16564	1.34511	4.3706	5.06886
1153	5.13761	4.81644		1153	2.3042	2.32258						1153	0.573	309300	30.93	323.172	NaN	1.14246	1.34577	4.2835	5.06886
1154	5.12947	4.81644		1154	2.30849	2.32258						1154	0.573	309300	30.93	323.172	NaN	1.12534	1.34642	4.21908	5.06886
1155	5.12726	4.81644		1155	2.31147	2.32258						1155	0.573	309300	30.93	323.172	NaN	1.11359	1.34708	4.17479	5.06886
1156	5.13708	4.81644		1156	2.3128	2.32258						1156	0.41	324300	32.43	231.24	NaN	1.10778	1.34774	4.15275	5.06886
1157	5.16434	4.81644		1157	2.31387	2.32258						1157	0.41	324300	32.43	231.24	NaN	1.12682	1.3484	4.15615	5.06886
1158	5.21231	4.81644		1158	2.31085	2.32258						1158	0.41	324300	32.43	231.24	NaN	1.13554	1.34906	4.1881	5.06886
1159	5.28078	4.81644		1159	2.3055	2.32258						1159	0.41	324300	32.43	231.24	NaN	1.15239	1.34972	4.25001	5.06886
1160	5.36422	4.81644		1160	2.29855	2.32258						1160	0.41	324300	32.43	231.24	NaN	1.1782	1.35038	4.345	5.06886
1161	5.47123	4.81644		1161	2.28984	2.32258						1161	0.41	324300	32.43	231.24	NaN	1.21645	1.35103	4.48588	5.06886
1162	5.5809	4.81644		1162	2.28081	2.32258						1162	0.41	324300	32.43	231.24	NaN	1.26185	1.35169	4.65317	5.06886
1163	5.68349	4.81644		1163	2.27332	2.32258						1163	0.49	329300	32.93	276.36	NaN	1.31312	1.35235	4.84213	5.06886
1164	5.7712	4.81644		1164	2.26873	2.32258						1164	0.49	329300	32.93	276.36	NaN	1.37613	1.35301	5.04688	5.06886
1165	5.83951	4.81644		1165	2.26676	2.32258						1165	0.49	329300	32.93	276.36	NaN	1.4344	1.35367	5.26058	5.06886
1166	5.88708	4.81644		1166	2.26881	2.32258						1166	0.49	329300	32.93	276.36	NaN	1.49281	1.35433	5.47489	5.06886
1167	5.91505	4.81644		1167	2.27508	2.32258						1167	0.49	329300	32.93	276.36	NaN	1.54949	1.35499	5.6829	5.06886
1168	5.93447	4.81644		1168	2.28358	2.32258						1168	0.49	329300	32.93	276.36	NaN	1.6059	1.35564	5.89001	5.06886
1169	5.94025	4.81644		1169	2.29392	2.32258						1169	0.49	329300	32.93	276.36	NaN	1.65454	1.3563	6.06872	5.06886
1170	5.9345	4.81644		1170	2.3049	2.32258						1170	0.83	333700	33.37	468.12	NaN	1.69328	1.35696	6.21121	5.06886
1171	5.91891	4.81644		1171	2.32082	2.32258						1171	0.83	333700	33.37	468.12	NaN	1.72931	1.35762	6.31335	5.06886
1172	5.89512	4.81644		1172	2.33002	2.32258						1172	0.83	333800	33.38	468.12	NaN	1.74624	1.35828	6.37568	5.06886
1173	5.86486	4.81644		1173	2.3374	2.32258						1173	0.83	333800	33.38	468.12	NaN	1.75361	1.35894	6.40249	5.06886
1174	5.82673	4.81644		1174	2.34368	2.32258						1174	0.83	333800	33.38	468.12	NaN	1.75231	1.35959	6.39838	5.06886
1175	5.78976	4.81644		1175	2.34699	2.32258						1175	0.83	333800	33.38	468.12	NaN	1.75626	1.36025	6.41351	5.06886
1176	5.75135	4.81644		1176	2.34854	2.32258						1176	0.83	333800	33.38	468.12	NaN	1.75848	1.36091	6.42233	5.06886
1177	5.7109	4.81644		1177	2.34903	2.32258						1177	1.15	334100	33.41	648.6	NaN	1.76085	1.36157	6.43175	5.06886
1178	5.66791	4.81644		1178	2.34997	2.32258						1178	1.15	334100	33.41	648.6	NaN	1.76521	1.36223	6.44636	5.06886
1179	5.62222	4.81644		1179	2.35001	2.32258						1179	1.15	334200	33.42	648.6	NaN	1.77088	1.36289	6.46797	5.06886
1180	5.5742	4.81644		1180	2.35035	2.32258						1180	1.15	334200	33.42	648.6	NaN	1.77821	1.36355	6.49497	5.06886
1181	5.52233	4.81644		1181	2.35125	2.32258						1181	1.15	334200	33.42	648.6	NaN	1.78429	1.3642	6.5182	5.06886
1182	5.4706	4.81644		1182	2.35175	2.32258						1182	1.15	334200	33.42	648.6	NaN	1.80109	1.36486	6.58067	5.06886
1183	5.42003	4.81644		1183	2.35028	2.32258						1183	1.15	334200	33.42	648.6	NaN	1.81686	1.36552	6.63955	5.06886
1184	5.37068	4.81644		1184	2.34781	2.32258						1184	1.903	335900	33.59	1073.29	NaN	1.83018	1.36618	6.68958	5.06886
1185	5.32261	4.81644		1185	2.34668	2.32258						1185	1.903	335900	33.59	1073.29	NaN	1.84362	1.36684	6.72767	5.06886
1186	5.27579	4.81644		1186	2.34158	2.32258						1186	1.903	335900	33.59	1073.29	NaN	1.85003	1.3675	6.75271	5.06886
1187	5.23031	4.81644		1187	2.33428	2.32258						1187	1.903	335900	33.59	1073.29	NaN	1.85277	1.36816	6.76449	5.06886
1188	5.18479	4.81644		1188	2.32584	2.32258						1188	1.903	335900	33.59	1073.29	NaN	1.85093	1.36881	6.75974	5.06886
1189	5.14091	4.81644		1189	2.31625	2.32258						1189	1.903	335900	33.59	1073.29	NaN	1.85	1.36947	6.75839	5.06886
1190	5.10001	4.81644		1190	2.30676	2.32258						1190	1.903	335900	33.59	1073.29	NaN	1.84499	1.37013	6.74229	5.06886
1191	5.06235	4.81644		1191	2.29869	2.32258						1191	3.07	336700	33.67	1731.48	NaN	1.83526	1.37079	6.70902	5.06886
1192	5.0282	4.81644		1192	2.2933	2.32258						1192	3.07	336700	33.67	1731.48	NaN	1.82219	1.37145	6.65778	5.06886
1193	4.99773	4.81644		1193	2.29157	2.32258						1193	3.07	338000	33.8	1731.48	NaN	1.80297	1.37211	6.59003	5.06886
1194	4.97091	4.81644		1194	2.29439	2.32258						1194	3.07	338000	33.8	1731.48	NaN	1.78272	1.37276	6.50916	5.06886
1195	4.94709	4.81644		1195	2.30098	2.32258						1195	3.07	338000	33.8	1731.48	NaN	1.75651	1.37342	6.41588	5.06886
1196	4.92436	4.81644		1196	2.31185	2.32258						1196	3.07	338000	33.8	1731.48	NaN	1.7351	1.37408	6.34008	5.06886
1197	4.90408	4.81644		1197	2.32557	2.32258						1197	3.07	338000	33.8	1731.48	NaN	1.71515	1.37474	6.26953	5.06886
1198	4.88579	4.81644		1198	2.34138	2.32258						1198	3.821	338600	33.86	2155.04	NaN	1.6975	1.3754	6.20732	5.06886
1199	4.86917	4.81644		1199	2.35902	2.32258						1199	3.821	338600	33.86	2155.04	NaN	1.68379	1.37606	6.15542	5.06886
1200	4.85395	4.81644		1200	2.37699	2.32258						1200	3.821	340500	34.05	2155.04	NaN	1.67197	1.37672	6.11446	5.06886
1201	4.83994	4.81644		1201	2.39569	2.32258						1201	3.821	340500	34.05	2155.04	NaN	1.6664	1.37737	6.08356	5.06886
1202	4.82758	4.81644		1202	2.41445	2.32258						1202	3.821	340500	34.05	2155.04	NaN	1.65826	1.37803	6.05614	5.06886
1203	4.81035	4.81644		1203	2.43034	2.32258						1203	3.821	340500	34.05	2155.04	NaN	1.64479	1.37869	6.00919	5.06886
1204	4.79197	4.81644		1204	2.44365	2.32258						1204	3.821	340500	34.05	2155.04	NaN	1.62845	1.37935	5.95173	5.06886
1205	4.77201	4.81644		1205	2.45353	2.32258						1205	5.064	340500	34.05	2856.1	NaN	1.60644	1.38001	5.87345	5.06886
1206	4.75001	4.81644		1206	2.46012	2.32258						1206	5.064	340800	34.08	2856.1	NaN	1.57661	1.38067	5.76637	5.06886
1207	4.72565	4.81644		1207	2.461	2.32258						1207	5.064	340900	34.09	2856.1	NaN	1.5384	1.38132	5.62649	5.06886
1208	4.69889	4.81644		1208	2.45815	2.32258						1208	5.064	340900	34.09	2856.1	NaN	1.49125	1.38198	5.45481	5.06886
1209	4.67098	4.81644		1209	2.45031	2.32258						1209	5.064	340900	34.09	2856.1	NaN	1.43649	1.38264	5.25545	5.06886
1210	4.6349	4.81644		1210	2.43749	2.32258						1210	5.064	340900	34.09	2856.1	NaN	1.38802	1.3833	5.07855	5.06886
1211	4.5966	4.81644		1211	2.42224	2.32258						1211	5.064	340900	34.09	2856.1	NaN	1.34446	1.38396	4.91919	5.06886
1212	4.5573	4.81644		1212	2.40573	2.32258						1212	2.813	342000	34.2	1586.53	NaN	1.31241	1.38462	4.80158	5.06886
1213	4.51819	4.81644		1213	2.38942	2.32258						1213	2.813	342000	34.2	1586.53	NaN	1.30006	1.38528	4.75001	5.06886
1214	4.48014	4.81644		1214	2.37309	2.32258						1214	2.813	342000	34.2	1586.53	NaN	1.30954	1.38593	4.78394	5.06886
1215	4.44375	4.81644		1215	2.36182	2.32258						1215	2.813	342200	34.22	1586.53	NaN	1.34476	1.38659	4.91196	5.06886
1216	4.41063	4.81644		1216	2.34727	2.32258						1216	2.813	342200	34.22	1586.53	NaN	1.40273	1.38725	5.12223	5.06886
1217	4.3736	4.81644		1217	2.3334	2.32258						1217	2.813	342200	34.22	1586.53	NaN	1.47802	1.38791	5.39729	5.06886
1218	4.33756	4.81644		1218	2.32113	2.32258						1218	2.813	342200	34.22	1586.53	NaN	1.5583	1.38857	5.69127	5.06886
1219	4.30348	4.81644		1219	2.31076	2.32258						1219	6.516	342200	34.22	3675.02	NaN	1.63068	1.38923	5.95732	5.06886
1220	4.27249	4.81644		1220	2.30309	2.32258						1220	6.516	342200	34.22	3675.02	NaN	1.68496	1.38989	6.1582	5.06886
1221	4.24553	4.81644		1221	2.29744	2.32258						1221	6.516	343000	34.3	3675.02	NaN	1.71606	1.39054	6.27518	5.06886
1222	4.2232	4.81644		1222	2.29434	2.32258						1222	6.516	343000	34.3	3675.02	NaN	1.72576	1.3912	6.3089	5.06886
1223	4.2084	4.81644		1223	2.29412	2.32258						1223	6.516	343000	34.3	3675.02	NaN	1.71651	1.39186	6.27923	5.06886
1224	4.19322	4.81644		1224	2.29004	2.32258						1224	6.516	343000	34.3	3675.02	NaN	1.68885	1.39252	6.18216	5.06886
1225	4.18105	4.81644		1225	2.28463	2.32258						1225	6.516	343000	34.3	3675.02	NaN	1.65182	1.39318	6.05051	5.06886
1226	4.17277	4.81644		1226	2.27641	2.32258						1226	6.888	345000	34.5	3884.83	NaN	1.60967	1.39384	5.89959	5.06886
1227	4.16941	4.81644		1227	2.26433	2.32258						1227	6.888	345000	34.5	3884.83	NaN	1.56858	1.39449	5.73915	5.06886
1228	4.17192	4.81644		1228	2.24635	2.32258						1228	6.888	346100	34.61	3884.83	NaN	1.52301	1.39515	5.57481	5.06886
1229	4.18082	4.81644		1229	2.2224	2.32258						1229	6.888	346100	34.61	3884.83	NaN	1.47931	1.39581	5.40997	5.06886
1230	4.19977	4.81644		1230	2.19368	2.32258						1230	6.888	346100	34.61	3884.83	NaN	1.43271	1.39647	5.24064	5.06886
1231	4.22907	4.81644		1231	2.15976	2.32258						1231	6.888	346100	34.61	3884.83	NaN	1.38706	1.39713	5.07418	5.06886
1232	4.26698	4.81644		1232	2.12407	2.32258						1232	6.888	346100	34.61	3884.83	NaN	1.34413	1.39779	4.91706	5.06886
1233	4.31596	4.81644		1233	2.09013	2.32258						1233	4.96	352600	35.26	2797.44	NaN	1.30454	1.39845	4.7716	5.06886
1234	4.37853	4.81644		1234	2.062	2.32258						1234	4.96	352600	35.26	2797.44	NaN	1.27825	1.3991	4.6406	5.06886
1235	4.45652	4.81644		1235	2.04203	2.32258						1235	4.96	352600	35.26	2797.44	NaN	1.24714	1.39976	4.52622	5.06886
1236	4.55012	4.81644		1236	2.03275	2.32258						1236	4.96	352600	35.26	2797.44	NaN	1.22093	1.40042	4.42941	5.06886
1237	4.66021	4.81644		1237	2.03534	2.32258						1237	4.96	352600	35.26	2797.44	NaN	1.19936	1.40108	4.34925	5.06886
1238	4.76431	4.81644		1238	2.0458	2.32258						1238	4.96	352600	35.26	2797.44	NaN	1.18065	1.40174	4.27937	5.06886
1239	4.86098	4.81644		1239	2.06344	2.32258						1239	4.96	352600	35.26	2797.44	NaN	1.16536	1.4024	4.22183	5.06886
1240	4.93977	4.81644		1240	2.08526	2.32258						1240	3.647	352600	35.26	2056.91	NaN	1.15294	1.40306	4.17469	5.06886
1241	4.99115	4.81644		1241	2.11143	2.32258						1241	3.647	368800	36.88	2056.91	NaN	1.14301	1.40371	4.13654	5.06886
1242	5.00895	4.81644		1242	2.13305	2.32258						1242	3.647	368800	36.88	2056.91	NaN	1.15628	1.40437	4.10637	5.06886
1243	4.99183	4.81644		1243	2.1507	2.32258						1243	3.647	368800	36.88	2056.91	NaN	1.1504	1.40503	4.08336	5.06886
1244	4.94541	4.81644		1244	2.16672	2.32258						1244	3.647	368800	36.88	2056.91	NaN	1.14776	1.40569	4.0719	5.06886
1245	4.86954	4.81644		1245	2.17636	2.32258						1245	3.647	368800	36.88	2056.91	NaN	1.14369	1.40635	4.05543	5.06886
1246	4.77826	4.81644		1246	2.18199	2.32258						1246	3.647	368800	36.88	2056.91	NaN	1.13965	1.40701	4.03912	5.06886
1247	4.68224	4.81644		1247	2.18583	2.32258						1247	2.702	368800	36.88	1523.93	NaN	1.13559	1.40766	4.02282	5.06886
1248	4.5909	4.81644		1248	2.1913	2.32258						1248	2.702	368800	36.88	1523.93	NaN	1.13147	1.40832	4.00638	5.06886
1249	4.51127	4.81644		1249	2.19758	2.32258						1249	2.702	390600	39.06	1523.93	NaN	1.12724	1.40898	3.98964	5.06886
1250	4.44758	4.81644		1250	2.20878	2.32258						1250	2.702	390600	39.06	1523.93	NaN	1.15156	1.40964	3.97251	5.06886
1251	4.39893	4.81644		1251	2.22219	2.32258						1251	2.702	390600	39.06	1523.93	NaN	1.14836	1.4103	3.9598	5.06886
1252	4.36055	4.81644		1252	2.23005	2.32258						1252	2.702	390600	39.06	1523.93	NaN	1.14329	1.41096	3.94073	5.06886
1253	4.33377	4.81644		1253	2.23534	2.32258						1253	2.702	390600	39.06	1523.93	NaN	1.13785	1.41162	3.92041	5.06886
1254	4.31419	4.81644		1254	2.235	2.32258						1254	1.844	395600	39.56	1040.02	NaN	1.13287	1.41227	3.90174	5.06886
1255	4.29765	4.81644		1255	2.2264	2.32258						1255	1.844	395600	39.56	1040.02	NaN	1.13594	1.41293	3.88795	5.06886
1256	4.28075	4.81644		1256	2.20618	2.32258						1256	1.844	395800	39.58	1040.02	NaN	1.13463	1.41359	3.88208	5.06886
1257	4.26114	4.81644		1257	2.17401	2.32258						1257	1.844	395800	39.58	1040.02	NaN	1.13655	1.41425	3.88637	5.06886
1258	4.24233	4.81644		1258	2.13072	2.32258						1258	1.844	395800	39.58	1040.02	NaN	1.1428	1.41491	3.90645	5.06886
1259	4.21052	4.81644		1259	2.08177	2.32258						1259	1.844	395800	39.58	1040.02	NaN	1.14725	1.41557	3.92046	5.06886
1260	4.17302	4.81644		1260	2.03029	2.32258						1260	1.844	395800	39.58	1040.02	NaN	1.15153	1.41622	3.93394	5.06886
1261	4.13271	4.81644		1261	1.98378	2.32258						1261	1.504	399800	39.98	848.256	NaN	1.1542	1.41688	3.94197	5.06886
1262	4.09254	4.81644		1262	1.95161	2.32258						1262	1.504	399800	39.98	848.256	NaN	1.15907	1.41754	3.93895	5.06886
1263	4.05503	4.81644		1263	1.93916	2.32258						1263	1.504	401300	40.13	848.256	NaN	1.15367	1.4182	3.91963	5.06886
1264	4.02195	4.81644		1264	1.95326	2.32258						1264	1.504	401300	40.13	848.256	NaN	1.14441	1.41886	3.88031	5.06886
1265	3.99692	4.81644		1265	1.9962	2.32258						1265	1.504	401300	40.13	848.256	NaN	1.12854	1.41952	3.82558	5.06886
1266	3.95233	4.81644		1266	2.06233	2.32258						1266	1.504	401300	40.13	848.256	NaN	1.10436	1.42018	3.74275	5.06886
1267	3.89881	4.81644		1267	2.14544	2.32258						1267	1.504	401300	40.13	848.256	NaN	1.07485	1.42083	3.64183	5.06886
1268	3.83042	4.81644		1268	2.23436	2.32258						1268	0.684	401300	40.13	385.776	NaN	1.04246	1.42149	3.53123	5.06886
1269	3.74017	4.81644		1269	2.31758	2.32258						1269	0.684	401300	40.13	385.776	NaN	1.01003	1.42215	3.42049	5.06886
1270	3.62066	4.81644		1270	2.38447	2.32258						1270	0.684	402600	40.26	385.776	NaN	0.980285	1.42281	3.31893	5.06886
1271	3.46509	4.81644		1271	2.42994	2.32258						1271	0.684	402600	40.26	385.776	NaN	0.956999	1.42347	3.23427	5.06886
1272	3.27389	4.81644		1272	2.45727	2.32258						1272	0.684	402600	40.26	385.776	NaN	0.93975	1.42413	3.17519	5.06886
1273	3.03742	4.81644		1273	2.4633	2.32258						1273	0.684	402600	40.26	385.776	NaN	0.937177	1.42479	3.16575	5.06886
1274	2.75996	4.81644		1274	2.45476	2.32258						1274	0.684	402600	40.26	385.776	NaN	0.948	1.42544	3.20159	5.06886
1275	2.44951	4.81644		1275	2.43876	2.32258						1275	0.431	402600	40.26	243.084	NaN	0.975857	1.4261	3.29501	5.06886
1276	2.11737	0		1276	2.4214	2.32258						1276	0.431	402600	40.26	243.084	NaN	1.02487	1.42676	3.45989	5.06886
1277	1.77696	0		1277	2.40711	2.32258						1277	0.431	403800	40.38	243.084	NaN	1.09866	1.42742	3.70846	5.06886
1278	1.44224	0		1278	2.39896	2.32258						1278	0.431	403800	40.38	243.084	NaN	1.20012	1.42808	4.04468	5.06886
1279	1.13441	0		1279	2.39499	2.32258						1279	0.431	403800	40.38	243.084	NaN	1.32624	1.42874	4.46935	5.06886
1280	0.853362	0		1280	2.40025	2.32258						1280	0.431	403800	40.38	243.084	NaN	1.45357	1.42939	4.89823	5.06886
1281	0.607748	0		1281	2.41156	2.32258						1281	0.431	403800	40.38	243.084	NaN	1.57266	1.43005	5.29951	5.06886
1282	0.401667	0		1282	2.42705	2.32258						1282	1.132	403900	40.39	638.448	NaN	1.66761	1.43071	5.61959	5.06886
1283	0.234842	0		1283	2.44512	2.32258						1283	1.132	403900	40.39	638.448	NaN	1.72685	1.43137	5.8188	5.06886
1284	0.103226	0		1284	2.46445	2.32258						1284	1.132	405100	40.51	638.448	NaN	1.7456	1.43203	5.88235	5.06886
1285	0	0		1285	2.48403	2.32258						1285	1.132	405100	40.51	638.448	NaN	1.72956	1.43269	5.82042	5.06886
1286	0	0		1286	2.50386	2.32258						1286	1.132	405100	40.51	638.448	NaN	1.68295	1.43335	5.66395	5.06886
1287	0	0		1287	2.52676	2.32258						1287	1.132	405100	40.51	638.448	NaN	1.62004	1.434	5.45254	5.06886
1288	0	0		1288	2.54948	2.32258						1288	1.132	405100	40.51	638.448	NaN	1.54985	1.43466	5.21653	5.06886
1289	0	0		1289	2.57227	2.32258						1289	0.622	405100	40.51	350.808	NaN	1.48248	1.43532	4.98987	5.06886
1290	0	0		1290	2.59533	2.32258						1290	0.622	405100	40.51	350.808	NaN	1.42605	1.43598	4.7999	5.06886
1291	0	0		1291	2.61872	2.32258						1291	0.622	405500	40.55	350.808	NaN	1.38637	1.43664	4.66624	5.06886
1292	0	0		1292	2.64274	2.32258						1292	0.622	405500	40.55	350.808	NaN	1.3673	1.4373	4.59973	5.06886
1293	0	0		1293	2.66541	2.32258						1293	0.622	405500	40.55	350.808	NaN	1.36494	1.43796	4.5916	5.06886
1294	0	0		1294	2.69277	2.32258						1294	0.622	405500	40.55	350.808	NaN	1.37966	1.43861	4.64093	5.06886
1295	0	0		1295	2.71919	2.32258						1295	0.622	405500	40.55	350.808	NaN	1.40654	1.43927	4.7312	5.06886
1296	0	0		1296	2.74374	2.32258						1296	0.851	405700	40.57	479.964	NaN	1.43795	1.43993	4.83672	5.06886
1297	0	0		1297	2.77169	2.32258						1297	0.851	405700	40.57	479.964	NaN	1.46692	1.44059	4.9329	5.06886
1298	0	0		1298	2.79062	2.32258						1298	0.851	407100	40.71	479.964	NaN	1.48719	1.44125	5.00103	5.06886
1299	0	0		1299	2.8068	2.32258						1299	0.851	407100	40.71	479.964	NaN	1.49868	1.44191	5.03125	5.06886
1300	0	0		1300	2.81839	2.32258						1300	0.851	407100	40.71	479.964	NaN	1.4985	1.44256	5.03064	5.06886
1301	0	0		1301	2.85822	2.32258						1301	0.851	407100	40.71	479.964	NaN	1.48735	1.44322	4.99322	5.06886
1302	0	0		1302	2.90578	2.32258						1302	0.851	407100	40.71	479.964	NaN	1.46951	1.44388	4.93333	5.06886
1303	0	0		1303	2.96419	2.32258						1303	0.674	408200	40.82	380.136	NaN	1.44926	1.44454	4.86528	5.06886
1304	0	0		1304	3.03517	2.32258						1304	0.674	408200	40.82	380.136	NaN	1.43213	1.4452	4.8014	5.06886
1305	0	0		1305	3.11777	2.32258						1305	0.674	409300	40.93	380.136	NaN	1.41704	1.44586	4.75073	5.06886
1306	0	0		1306	3.20724	2.32258						1306	0.674	409300	40.93	380.136	NaN	1.4093	1.44652	4.71846	5.06886
1307	0	0		1307	3.29397	2.32258						1307	0.674	409300	40.93	380.136	NaN	1.40454	1.44717	4.70241	5.06886
1308	0	0		1308	3.3343	2.32258						1308	0.674	409300	40.93	380.136	NaN	1.40857	1.44783	4.71575	5.06886
1309	0	0		1309	3.3415	2.32258						1309	0.674	409300	40.93	380.136	NaN	1.41858	1.44849	4.74916	5.06886
1310	0	0		1310	3.30453	2.32258						1310	0.677	410200	41.02	381.828	NaN	1.43356	1.44915	4.79921	5.06886
1311	0	0		1311	3.21979	2.32258						1311	0.677	410200	41.02	381.828	NaN	1.45414	1.44981	4.86278	5.06886
1312	0	0		1312	3.08642	2.32258						1312	0.677	410500	41.05	381.828	NaN	1.47636	1.45047	4.93702	5.06886
1313	0	0		1313	2.91288	2.32258						1313	0.677	410500	41.05	381.828	NaN	1.50138	1.45112	5.01884	5.06886
1314	0	0		1314	2.70898	2.32258						1314	0.677	410500	41.05	381.828	NaN	1.52781	1.45178	5.10718	5.06886
1315	0	0		1315	2.49713	2.32258						1315	0.677	410500	41.05	381.828	NaN	1.55118	1.45244	5.18534	5.06886
1316	0	0		1316	2.28501	2.32258						1316	0.677	410500	41.05	381.828	NaN	1.57104	1.4531	5.25182	5.06886
1317	0	0		1317	2.08744	2.32258						1317	0.841	410500	41.05	474.324	NaN	1.58542	1.45376	5.29997	5.06886
1318	0	0		1318	1.92007	2.32258						1318	0.841	410500	41.05	474.324	NaN	1.59265	1.45442	5.32427	5.06886
1319	0	0		1319	1.79569	2.32258						1319	0.841	411700	41.17	474.324	NaN	1.59189	1.45508	5.32185	5.06886
1320	0	0		1320	1.72773	2.32258						1320	0.841	411700	41.17	474.324	NaN	1.58561	1.45573	5.29336	5.06886
1321	0	0		1321	1.71907	2.32258						1321	0.841	411700	41.17	474.324	NaN	1.57045	1.45639	5.24289	5.06886
1322	0	0		1322	1.78083	2.32258						1322	0.841	411700	41.17	474.324	NaN	1.55187	1.45705	5.18095	5.06886
1323	0	0		1323	1.90259	2.32258						1323	0.841	411700	41.17	474.324	NaN	1.53174	1.45771	5.11382	5.06886
1324	0	0		1324	2.06436	2.32258						1324	0.726	413100	41.31	409.464	NaN	1.51276	1.45837	5.05048	5.06886
1325	0	0		1325	2.23944	2.32258						1325	0.726	413100	41.31	409.464	NaN	1.49975	1.45903	4.99866	5.06886
1326	0	0		1326	2.40187	2.32258						1326	0.726	413100	41.31	409.464	NaN	1.48929	1.45969	4.96378	5.06886
1327	0	0		1327	2.53173	2.32258						1327	0.726	413100	41.31	409.464	NaN	1.48465	1.46034	4.94829	5.06886
1328	0	0		1328	2.6318	2.32258						1328	0.726	413100	41.31	409.464	NaN	1.48488	1.461	4.94901	5.06886
1329	0	0		1329	2.68467	2.32258						1329	0.726	413100	41.31	409.464	NaN	1.49282	1.46166	4.97545	5.06886
1330	0	0		1330	2.70266	2.32258						1330	0.726	413100	41.31	409.464	NaN	1.50528	1.46232	5.01697	5.06886
1331	0	0		1331	2.69728	2.32258						1331	0.795	414500	41.45	448.38	NaN	1.52084	1.46298	5.06882	5.06886
1332	0	0		1332	2.67794	2.32258						1332	0.795	414500	41.45	448.38	NaN	1.54082	1.46364	5.12679	5.06886
1333	0	0		1333	2.65141	2.32258						1333	0.795	414500	41.45	448.38	NaN	1.55904	1.46429	5.18745	5.06886
1334	0	0		1334	2.62214	2.32258						1334	0.795	414500	41.45	448.38	NaN	1.57721	1.46495	5.24799	5.06886
1335	0	0		1335	2.58991	2.32258						1335	0.795	414500	41.45	448.38	NaN	1.59505	1.46561	5.30744	5.06886
1336	0	0		1336	2.55528	2.32258						1336	0.795	417000	41.7	448.38	NaN	1.60752	1.46627	5.34907	5.06886
1337	0	0		1337	2.52156	2.32258						1337	0.795	417000	41.7	448.38	NaN	1.62048	1.46693	5.37612	5.06886
1338	0	0		1338	2.48735	2.32258						1338	0.962	417000	41.7	542.568	NaN	1.62271	1.46759	5.38369	5.06886
1339	0	0		1339	2.45143	2.32258						1339	0.962	417000	41.7	542.568	NaN	1.61785	1.46825	5.36775	5.06886
1340	0	0		1340	2.41282	2.32258						1340	0.962	417200	41.72	542.568	NaN	1.60534	1.4689	5.3264	5.06886
1341	0	0		1341	2.37115	2.32258						1341	0.962	417200	41.72	542.568	NaN	1.58591	1.46956	5.26083	5.06886
1342	0	0		1342	2.32661	2.32258						1342	0.962	417200	41.72	542.568	NaN	1.55987	1.47022	5.17455	5.06886
1343	0	0		1343	2.27442	2.32258						1343	0.962	417200	41.72	542.568	NaN	1.52949	1.47088	5.07385	5.06886
1344	0	0		1344	2.21995	2.32258						1344	0.962	417200	41.72	542.568	NaN	1.49774	1.47154	4.96857	5.06886
1345	0	0		1345	2.16445	2.32258						1345	0.75	419100	41.91	423	NaN	1.46718	1.4722	4.86715	5.06886
1346	0	0		1346	2.10908	2.32258						1346	0.75	419100	41.91	423	NaN	1.44337	1.47286	4.77708	5.06886
1347	0	0		1347	2.05462	2.32258						1347	0.75	419100	41.91	423	NaN	1.42125	1.47351	4.70378	5.06886
1348	0	0		1348	2.00147	2.32258						1348	0.75	419100	41.91	423	NaN	1.40508	1.47417	4.65012	5.06886
1349	0	0		1349	1.95014	2.32258						1349	0.75	419100	41.91	423	NaN	1.39424	1.47483	4.61409	5.06886
1350	0	0		1350	1.90173	2.32258						1350	0.75	419100	41.91	423	NaN	1.38976	1.47549	4.59906	5.06886
1351	0	0		1351	1.85745	2.32258						1351	0.75	419100	41.91	423	NaN	1.39033	1.47615	4.60077	5.06886
1352	0	0		1352	1.82023	2.32258						1352	0.695	420600	42.06	391.98	NaN	1.39493	1.47681	4.61582	5.06886
1353	0	0		1353	1.79501	2.32258						1353	0.695	420600	42.06	391.98	NaN	1.40522	1.47746	4.64125	5.06886
1354	0	0		1354	1.78379	2.32258						1354	0.695	422300	42.23	391.98	NaN	1.41536	1.47812	4.67458	5.06886
1355	0	0		1355	1.79105	2.32258						1355	0.695	422300	42.23	391.98	NaN	1.43019	1.47878	4.71369	5.06886
1356	0	0		1356	1.82147	2.32258						1356	0.695	422300	42.23	391.98	NaN	1.44421	1.47944	4.75976	5.06886
1357	0	0		1357	1.87118	2.32258						1357	0.695	422300	42.23	391.98	NaN	1.46033	1.4801	4.81278	5.06886
1358	0	0		1358	1.93687	2.32258						1358	0.695	422300	42.23	391.98	NaN	1.4771	1.48076	4.86799	5.06886
1359	0	0		1359	2.01396	2.32258						1359	0.719	422300	42.23	405.516	NaN	1.49458	1.48142	4.92552	5.06886
1360	0	0		1360	2.09714	2.32258						1360	0.719	422300	42.23	405.516	NaN	1.51276	1.48207	4.9854	5.06886
1361	0	0		1361	2.17998	2.32258						1361	0.719	425000	42.5	405.516	NaN	1.5316	1.48273	5.04747	5.06886
1362	0	0		1362	2.25828	2.32258						1362	0.719	425000	42.5	405.516	NaN	1.55598	1.48339	5.11099	5.06886
1363	0	0		1363	2.33314	2.32258						1363	0.719	425000	42.5	405.516	NaN	1.57549	1.48405	5.17511	5.06886
1364	0	0		1364	2.39653	2.32258						1364	0.719	425000	42.5	405.516	NaN	1.59736	1.48471	5.24703	5.06886
1365	0	0		1365	2.44861	2.32258						1365	0.719	425000	42.5	405.516	NaN	1.61864	1.48537	5.31703	5.06886
1366	0	0		1366	2.49021	2.32258						1366	0.861	425000	42.5	485.604	NaN	1.63876	1.48602	5.38324	5.06886
1367	0	0		1367	2.52317	2.32258						1367	0.861	425000	42.5	485.604	NaN	1.65722	1.48668	5.44404	5.06886
1368	0	0		1368	2.54649	2.32258						1368	0.861	425000	42.5	485.604	NaN	1.6737	1.48734	5.49839	5.06886
1369	0	0		1369	2.56227	2.32258						1369	0.861	425000	42.5	485.604	NaN	1.68801	1.488	5.54564	5.06886
1370	0	0		1370	2.57127	2.32258						1370	0.861	425000	42.5	485.604	NaN	1.69983	1.48866	5.58471	5.06886
1371	0	0		1371	2.57351	2.32258						1371	0.861	425000	42.5	485.604	NaN	1.70883	1.48932	5.61458	5.06886
1372	0	0		1372	2.57104	2.32258						1372	0.861	425000	42.5	485.604	NaN	1.71444	1.48998	5.63331	5.06886
1373	0	0		1373	2.56427	2.32258						1373	1.073	425900	42.59	605.172	NaN	1.71592	1.49063	5.63851	5.06886
1374	0	0		1374	2.55346	2.32258						1374	1.073	425900	42.59	605.172	NaN	1.71463	1.49129	5.6284	5.06886
1375	0	0		1375	2.53891	2.32258						1375	1.073	425900	42.59	605.172	NaN	1.70665	1.49195	5.60256	5.06886
1376	0	0		1376	2.5211	2.32258						1376	1.073	425900	42.59	605.172	NaN	1.6943	1.49261	5.56234	5.06886
1377	0	0		1377	2.50026	2.32258						1377	1.073	425900	42.59	605.172	NaN	1.67799	1.49327	5.50912	5.06886
1378	0	0		1378	2.47739	2.32258						1378	1.073	425900	42.59	605.172	NaN	1.65932	1.49393	5.44809	5.06886
1379	0	0		1379	2.45444	2.32258						1379	1.073	425900	42.59	605.172	NaN	1.63975	1.49459	5.38408	5.06886
1380	0	0		1380	2.43261	2.32258						1380	1.066	425900	42.59	601.224	NaN	1.62028	1.49524	5.32037	5.06886
1381	0	0		1381	2.41302	2.32258						1381	1.066	428100	42.81	601.224	NaN	1.60169	1.4959	5.25951	5.06886
1382	0	0		1382	2.39644	2.32258						1382	1.066	428100	42.81	601.224	NaN	1.58875	1.49656	5.20312	5.06886
1383	0	0		1383	2.38327	2.32258						1383	1.066	428100	42.81	601.224	NaN	1.57312	1.49722	5.15204	5.06886
1384	0	0		1384	2.37323	2.32258						1384	1.066	428100	42.81	601.224	NaN	1.55849	1.49788	5.10422	5.06886
1385	0	0		1385	2.36679	2.32258						1385	1.066	428100	42.81	601.224	NaN	1.54986	1.49854	5.07599	5.06886
1386	0	0		1386	2.36352	2.32258						1386	1.066	428100	42.81	601.224	NaN	1.54511	1.49919	5.06045	5.06886
1387	0	0		1387	2.36318	2.32258						1387	1.018	428100	42.81	574.152	NaN	1.54496	1.49985	5.05998	5.06886
1388	0	0		1388	2.36566	2.32258						1388	1.018	428100	42.81	574.152	NaN	1.55014	1.50051	5.07697	5.06886
1389	0	0		1389	2.37084	2.32258						1389	1.018	431400	43.14	574.152	NaN	1.56105	1.50117	5.11273	5.06886
1390	0	0		1390	2.37846	2.32258						1390	1.018	431400	43.14	574.152	NaN	1.58382	1.50183	5.1664	5.06886
1391	0	0		1391	2.38873	2.32258						1391	1.018	431400	43.14	574.152	NaN	1.60458	1.50249	5.23422	5.06886
1392	0	0		1392	2.40197	2.32258						1392	1.018	431400	43.14	574.152	NaN	1.62631	1.50315	5.30524	5.06886
1393	0	0		1393	2.41669	2.32258						1393	1.018	431400	43.14	574.152	NaN	1.64692	1.5038	5.37263	5.06886
1394	0	0		1394	2.43269	2.32258						1394	1.33	431400	43.14	750.12	NaN	1.66334	1.50446	5.42643	5.06886
1395	0	0		1395	2.44979	2.32258						1395	1.33	431400	43.14	750.12	NaN	1.67308	1.50512	5.45847	5.06886
1396	0	0		1396	2.46782	2.32258						1396	1.33	431400	43.14	750.12	NaN	1.67474	1.50578	5.46418	5.06886
1397	0	0		1397	2.48649	2.32258						1397	1.33	431400	43.14	750.12	NaN	1.66827	1.50644	5.44337	5.06886
1398	0	0		1398	2.50568	2.32258						1398	1.33	431400	43.14	750.12	NaN	1.655	1.5071	5.40036	5.06886
1399	0	0		1399	2.52626	2.32258						1399	1.33	431400	43.14	750.12	NaN	1.63737	1.50776	5.34311	5.06886
1400	0	0		1400	2.54608	2.32258						1400	1.33	431400	43.14	750.12	NaN	1.61751	1.50841	5.27852	5.06886
1401	0	0		1401	2.56454	2.32258						1401	1.226	431700	43.17	691.464	NaN	1.59791	1.50907	5.21474	5.06886
1402	0	0		1402	2.58162	2.32258						1402	1.226	431700	43.17	691.464	NaN	1.58119	1.50973	5.15842	5.06886
1403	0	0		1403	2.59594	2.32258						1403	1.226	433700	43.37	691.464	NaN	1.56757	1.51039	5.11405	5.06886
1404	0	0		1404	2.60787	2.32258						1404	1.226	433700	43.37	691.464	NaN	1.56207	1.51105	5.08364	5.06886
1405	0	0		1405	2.61731	2.32258						1405	1.226	433700	43.37	691.464	NaN	1.55602	1.51171	5.064	5.06886
1406	0	0		1406	2.62841	2.32258						1406	1.226	433700	43.37	691.464	NaN	1.55626	1.51236	5.06479	5.06886
1407	0	0		1407	2.63868	2.32258						1407	1.226	433700	43.37	691.464	NaN	1.56032	1.51302	5.07805	5.06886
1408	0	0		1408	2.64853	2.32258						1408	1.289	433700	43.37	726.996	NaN	1.56733	1.51368	5.10087	5.06886
1409	0	0		1409	2.65833	2.32258						1409	1.289	433700	43.37	726.996	NaN	1.57651	1.51434	5.13083	5.06886
1410	0	0		1410	2.66827	2.32258						1410	1.289	438500	43.85	726.996	NaN	1.58727	1.515	5.16591	5.06886
1411	0	0		1411	2.67887	2.32258						1411	1.289	438500	43.85	726.996	NaN	1.60855	1.51566	5.20426	5.06886
1412	0	0		1412	2.68816	2.32258						1412	1.289	438500	43.85	726.996	NaN	1.62099	1.51632	5.24465	5.06886
1413	0	0		1413	2.70032	2.32258						1413	1.289	438500	43.85	726.996	NaN	1.62761	1.51697	5.26624	5.06886
1414	0	0		1414	2.71189	2.32258						1414	1.289	438500	43.85	726.996	NaN	1.63027	1.51763	5.27501	5.06886
1415	0	0		1415	2.72199	2.32258						1415	1.501	438500	43.85	846.564	NaN	1.62704	1.51829	5.26475	5.06886
1416	0	0		1416	2.72992	2.32258						1416	1.501	438500	43.85	846.564	NaN	1.61626	1.51895	5.23005	5.06886
1417	0	0		1417	2.7353	2.32258						1417	1.501	438500	43.85	846.564	NaN	1.59696	1.51961	5.16777	5.06886
1418	0	0		1418	2.73803	2.32258						1418	1.501	438500	43.85	846.564	NaN	1.56925	1.52027	5.07819	5.06886
1419	0	0		1419	2.73769	2.32258						1419	1.501	438500	43.85	846.564	NaN	1.53425	1.52092	4.96498	5.06886
1420	0	0		1420	2.7397	2.32258						1420	1.501	438500	43.85	846.564	NaN	1.49495	1.52158	4.83774	5.06886
1421	0	0		1421	2.74113	2.32258						1421	1.501	438500	43.85	846.564	NaN	1.45441	1.52224	4.70641	5.06886
1422	0	0		1422	2.7423	2.32258						1422	0.973	440500	44.05	548.772	NaN	1.41629	1.5229	4.58283	5.06886
1423	0	0		1423	2.74348	2.32258						1423	0.973	440500	44.05	548.772	NaN	1.38755	1.52356	4.4784	5.06886
1424	0	0		1424	2.74484	2.32258						1424	0.973	440500	44.05	548.772	NaN	1.36409	1.52422	4.40232	5.06886
1425	0	0		1425	2.74638	2.32258						1425	0.973	440500	44.05	548.772	NaN	1.35116	1.52488	4.3602	5.06886
1426	0	0		1426	2.74696	2.32258						1426	0.973	440500	44.05	548.772	NaN	1.3485	1.52553	4.35121	5.06886
1427	0	0		1427	2.7518	2.32258						1427	0.973	440500	44.05	548.772	NaN	1.34935	1.52619	4.35355	5.06886
1428	0	0		1428	2.75694	2.32258						1428	0.973	440500	44.05	548.772	NaN	1.35417	1.52685	4.36873	5.06886
1429	0	0		1429	2.76173	2.32258						1429	1	440500	44.05	564	NaN	1.35829	1.52751	4.38165	5.06886
1430	0	0		1430	2.76567	2.32258						1430	1	440500	44.05	564	NaN	1.35698	1.52817	4.37708	5.06886
1431	0	0		1431	2.76845	2.32258						1431	1	440500	44.05	564	NaN	1.34632	1.52883	4.34235	5.06886
1432	0	0		1432	2.76992	2.32258						1432	1	440500	44.05	564	NaN	1.32392	1.52949	4.26973	5.06886
1433	0	0		1433	2.76924	2.32258						1433	1	440500	44.05	564	NaN	1.29124	1.53014	4.16398	5.06886
1434	0	0		1434	2.77092	2.32258						1434	1	440500	44.05	564	NaN	1.25729	1.5308	4.0541	5.06886
1435	0	0		1435	2.77191	2.32258						1435	1	440500	44.05	564	NaN	1.22252	1.53146	3.94158	5.06886
1436	0	0		1436	2.77188	2.32258						1436	0.361	440500	44.05	203.604	NaN	1.19606	1.53212	3.85582	5.06886
1437	0	0		1437	2.77058	2.32258						1437	0.361	440500	44.05	203.604	NaN	1.18836	1.53278	3.83057	5.06886
1438	0	0		1438	2.7679	2.32258						1438	0.361	440500	44.05	203.604	NaN	1.20969	1.53344	3.89888	5.06886
1439	0	0		1439	2.76387	2.32258						1439	0.361	440500	44.05	203.604	NaN	1.26747	1.53409	4.08467	5.06886
1440	0	0		1440	2.7577	2.32258						1440	0.361	440500	44.05	203.604	NaN	1.36277	1.53475	4.39143	5.06886
1441	0	0		1441	2.74914	2.32258						1441	0.361	440500	44.05	203.604	NaN	1.49013	1.53541	4.80161	5.06886
1442	0	0		1442	2.73843	2.32258						1442	0.361	440500	44.05	203.604	NaN	1.63164	1.53607	5.25749	5.06886
1443	0	0		1443	2.7246	2.32258						1443	1.167	440500	44.05	658.188	NaN	1.76595	1.53673	5.69037	5.06886
1444	0	0		1444	2.70686	2.32258						1444	1.167	440500	44.05	658.188	NaN	1.87408	1.53739	6.03913	5.06886
1445	0	0		1445	2.68482	2.32258						1445	1.167	440500	44.05	658.188	NaN	1.94531	1.53805	6.2692	5.06886
1446	0	0		1446	2.65872	2.32258						1446	1.167	440500	44.05	658.188	NaN	1.97864	1.5387	6.3773	5.06886
1447	0	0		1447	2.62868	2.32258						1447	1.167	440500	44.05	658.188	NaN	1.98287	1.53936	6.39173	5.06886
1448	0	0		1448	2.59241	2.32258						1448	1.167	440500	44.05	658.188	NaN	1.95893	1.54002	6.3154	5.06886
1449	0	0		1449	2.5542	2.32258						1449	1.167	440500	44.05	658.188	NaN	1.91957	1.54068	6.18934	5.06886
1450	0	0		1450	2.5151	2.32258						1450	1.292	440500	44.05	728.688	NaN	1.87211	1.54134	6.03706	5.06886
1451	0	0		1451	2.47443	2.32258						1451	1.292	440500	44.05	728.688	NaN	1.82123	1.542	5.87365	5.06886
1452	0	0		1452	2.43285	2.32258						1452	1.292	440500	44.05	728.688	NaN	1.76967	1.54266	5.70792	5.06886
1453	0	0		1453	2.39053	2.32258						1453	1.292	440500	44.05	728.688	NaN	1.71899	1.54331	5.54492	5.06886
1454	0	0		1454	2.34721	2.32258						1454	1.292	440500	44.05	728.688	NaN	1.66775	1.54397	5.38	5.06886
1455	0	0		1455	2.30169	2.32258						1455	1.292	440500	44.05	728.688	NaN	1.62023	1.54463	5.22693	5.06886
1456	0	0		1456	2.2572	2.32258						1456	1.292	440500	44.05	728.688	NaN	1.57718	1.54529	5.08818	5.06886
1457	0	0		1457	2.21498	2.32258						1457	1.042	446700	44.67	587.688	NaN	1.53907	1.54595	4.96526	5.06886
1458	0	0		1458	2.17637	2.32258						1458	1.042	446700	44.67	587.688	NaN	1.51822	1.54661	4.86018	5.06886
1459	0	0		1459	2.14247	2.32258						1459	1.042	446700	44.67	587.688	NaN	1.49144	1.54726	4.77437	5.06886
1460	0	0		1460	2.1139	2.32258						1460	1.042	446700	44.67	587.688	NaN	1.47077	1.54792	4.70803	5.06886
1461	0	0		1461	2.09134	2.32258						1461	1.042	446700	44.67	587.688	NaN	1.45547	1.54858	4.65886	5.06886
1462	0	0		1462	2.07331	2.32258						1462	1.042	446700	44.67	587.688	NaN	1.4435	1.54924	4.62034	5.06886
1463	0	0		1463	2.06042	2.32258						1463	1.042	446700	44.67	587.688	NaN	1.43498	1.5499	4.59282	5.06886
1464	0	0		1464	2.05303	2.32258						1464	0.927	446700	44.67	522.828	NaN	1.42863	1.55056	4.57227	5.06886
1465	0	0		1465	2.05171	2.32258						1465	0.927	446700	44.67	522.828	NaN	1.42335	1.55122	4.55511	5.06886
1466	0	0		1466	2.05706	2.32258						1466	0.927	446700	44.67	522.828	NaN	1.41823	1.55187	4.53849	5.06886
1467	0	0		1467	2.06933	2.32258						1467	0.927	446700	44.67	522.828	NaN	1.41271	1.55253	4.52057	5.06886
1468	0	0		1468	2.09043	2.32258						1468	0.927	446700	44.67	522.828	NaN	1.40751	1.55319	4.50365	5.06886
1469	0	0		1469	2.11147	2.32258						1469	0.927	446700	44.67	522.828	NaN	1.40065	1.55385	4.48144	5.06886
1470	0	0		1470	2.13343	2.32258						1470	0.927	446700	44.67	522.828	NaN	1.39347	1.55451	4.45821	5.06886
1471	0	0		1471	2.15388	2.32258						1471	0.74	446700	44.67	417.36	NaN	1.38699	1.55517	4.43722	5.06886
1472	0	0		1472	2.17029	2.32258						1472	0.74	446700	44.67	417.36	NaN	1.38224	1.55582	4.42173	5.06886
1473	0	0		1473	2.18056	2.32258						1473	0.74	446700	44.67	417.36	NaN	1.38005	1.55648	4.41446	5.06886
1474	0	0		1474	2.1835	2.32258						1474	0.74	446700	44.67	417.36	NaN	1.38092	1.55714	4.41699	5.06886
1475	0	0		1475	2.18104	2.32258						1475	0.74	446700	44.67	417.36	NaN	1.38543	1.5578	4.43115	5.06886
1476	0	0		1476	2.16924	2.32258						1476	0.74	446700	44.67	417.36	NaN	1.3957	1.55846	4.46375	5.06886
1477	0	0		1477	2.15222	2.32258						1477	0.74	446700	44.67	417.36	NaN	1.41003	1.55912	4.50933	5.06886
1478	0	0		1478	2.13306	2.32258						1478	0.684	446700	44.67	385.776	NaN	1.42877	1.55978	4.56904	5.06886
1479	0	0		1479	2.11477	2.32258						1479	0.684	446700	44.67	385.776	NaN	1.45225	1.56043	4.64395	5.06886
1480	0	0		1480	2.09985	2.32258						1480	0.684	446700	44.67	385.776	NaN	1.4806	1.56109	4.73444	5.06886
1481	0	0		1481	2.09	2.32258						1481	0.684	446700	44.67	385.776	NaN	1.51339	1.56175	4.83919	5.06886
1482	0	0		1482	2.08637	2.32258						1482	0.684	446700	44.67	385.776	NaN	1.55029	1.56241	4.95708	5.06886
1483	0	0		1483	2.0864	2.32258						1483	0.684	446700	44.67	385.776	NaN	1.58484	1.56307	5.06754	5.06886
1484	0	0		1484	2.0906	2.32258						1484	0.684	446700	44.67	385.776	NaN	1.61593	1.56373	5.16696	5.06886
1485	0	0		1485	2.09799	2.32258						1485	0.896	446700	44.67	505.344	NaN	1.64025	1.56439	5.24478	5.06886
1486	0	0		1486	2.1076	2.32258						1486	0.896	446700	44.67	505.344	NaN	1.65502	1.56504	5.29213	5.06886
1487	0	0		1487	2.11861	2.32258						1487	0.896	446700	44.67	505.344	NaN	1.65872	1.5657	5.30407	5.06886
1488	0	0		1488	2.13036	2.32258						1488	0.896	446700	44.67	505.344	NaN	1.65139	1.56636	5.28078	5.06886
1489	0	0		1489	2.14462	2.32258						1489	0.896	446700	44.67	505.344	NaN	1.63492	1.56702	5.2282	5.06886
1490	0	0		1490	2.15589	2.32258						1490	0.896	446700	44.67	505.344	NaN	1.61292	1.56768	5.15795	5.06886
1491	0	0		1491	2.16583	2.32258						1491	0.896	446700	44.67	505.344	NaN	1.58818	1.56834	5.07892	5.06886
1492	0	0		1492	2.17485	2.32258						1492	0.733	446700	44.67	413.412	NaN	1.56443	1.56899	5.00297	5.06886
1493	0	0		1493	2.18334	2.32258						1493	0.733	446700	44.67	413.412	NaN	1.54484	1.56965	4.94033	5.06886
1494	0	0		1494	2.19162	2.32258						1494	0.733	446700	44.67	413.412	NaN	1.5317	1.57031	4.89828	5.06886
1495	0	0		1495	2.20121	2.32258						1495	0.733	446700	44.67	413.412	NaN	1.5261	1.57097	4.88031	5.06886
1496	0	0		1496	2.21077	2.32258						1496	0.733	446700	44.67	413.412	NaN	1.52692	1.57163	4.88285	5.06886
1497	0	0		1497	2.21807	2.32258						1497	0.733	446700	44.67	413.412	NaN	1.53479	1.57229	4.90797	5.06886
1498	0	0		1498	2.22458	2.32258						1498	0.733	446700	44.67	413.412	NaN	1.54716	1.57295	4.94747	5.06886
1499	0	0		1499	2.23047	2.32258						1499	0.816	446700	44.67	460.224	NaN	1.5615	1.5736	4.99329	5.06886
1500	0	0		1500	2.23588	2.32258						1500	0.816	446700	44.67	460.224	NaN	1.57555	1.57426	5.03822	5.06886
1501	0	0		1501	2.24091	2.32258						1501	0.816	446700	44.67	460.224	NaN	1.58764	1.57492	5.07688	5.06886
1502	0	0		1502	2.24568	2.32258						1502	0.816	446700	44.67	460.224	NaN	1.59682	1.57558	5.10625	5.06886
1503	0	0		1503	2.25124	2.32258						1503	0.816	446700	44.67	460.224	NaN	1.60356	1.57624	5.12786	5.06886
1504	0	0		1504	2.25582	2.32258						1504	0.816	446700	44.67	460.224	NaN	1.60603	1.5769	5.13581	5.06886
1505	0	0		1505	2.26038	2.32258						1505	0.816	446700	44.67	460.224	NaN	1.60549	1.57756	5.13412	5.06886
1506	0	0		1506	2.2656	2.32258						1506	0.834	446700	44.67	470.376	NaN	1.60253	1.57821	5.1247	5.06886
1507	0	0		1507	2.27214	2.32258						1507	0.834	446700	44.67	470.376	NaN	1.59762	1.57887	5.10907	5.06886
1508	0	0		1508	2.28052	2.32258						1508	0.834	446700	44.67	470.376	NaN	1.59116	1.57953	5.08845	5.06886
1509	0	0		1509	2.29099	2.32258						1509	0.834	446700	44.67	470.376	NaN	1.5835	1.58019	5.06398	5.06886
1510	0	0		1510	2.3042	2.32258						1510	0.834	446700	44.67	470.376	NaN	1.57468	1.58085	5.03579	5.06886
1511	0	0		1511	2.31733	2.32258						1511	0.834	446700	44.67	470.376	NaN	1.56869	1.58151	5.01663	5.06886
1512	0	0		1512	2.33058	2.32258						1512	0.834	446700	44.67	470.376	NaN	1.56455	1.58216	5.0034	5.06886
1513	0	0		1513	2.34322	2.32258						1513	0.782	446700	44.67	441.048	NaN	1.56344	1.58282	4.99985	5.06886
1514	0	0		1514	2.35451	2.32258						1514	0.782	446700	44.67	441.048	NaN	1.56646	1.58348	5.00948	5.06886
1515	0	0		1515	2.36393	2.32258						1515	0.782	446700	44.67	441.048	NaN	1.57432	1.58414	5.03462	5.06886
1516	0	0		1516	2.3712	2.32258						1516	0.782	446700	44.67	441.048	NaN	1.58708	1.5848	5.07541	5.06886
1517	0	0		1517	2.37713	2.32258						1517	0.782	446700	44.67	441.048	NaN	1.60384	1.58546	5.12904	5.06886
1518	0	0		1518	2.37807	2.32258						1518	0.782	446700	44.67	441.048	NaN	1.61694	1.58612	5.17098	5.06886
1519	0	0		1519	2.37625	2.32258						1519	0.782	446700	44.67	441.048	NaN	1.62728	1.58677	5.20413	5.06886
1520	0	0		1520	2.37195	2.32258						1520	0.966	446700	44.67	544.824	NaN	1.63128	1.58743	5.217	5.06886
1521	0	0		1521	2.36536	2.32258						1521	0.966	446700	44.67	544.824	NaN	1.62584	1.58809	5.19971	5.06886
1522	0	0		1522	2.35666	2.32258						1522	0.966	446700	44.67	544.824	NaN	1.60909	1.58875	5.14621	5.06886
1523	0	0		1523	2.34608	2.32258						1523	0.966	446700	44.67	544.824	NaN	1.58077	1.58941	5.05572	5.06886
1524	0	0		1524	2.33427	2.32258						1524	0.966	446700	44.67	544.824	NaN	1.54265	1.59007	4.93379	5.06886
1525	0	0		1525	2.32104	2.32258						1525	0.966	446700	44.67	544.824	NaN	1.50232	1.59072	4.80478	5.06886
1526	0	0		1526	2.30803	2.32258						1526	0.966	446700	44.67	544.824	NaN	1.46169	1.59138	4.67473	5.06886
1527	0	0		1527	2.29656	2.32258						1527	0.566	446700	44.67	319.224	NaN	1.42674	1.59204	4.56282	5.06886
1528	0	0		1528	2.28796	2.32258						1528	0.566	446700	44.67	319.224	NaN	1.40341	1.5927	4.48801	5.06886
1529	0	0		1529	2.28327	2.32258						1529	0.566	446700	44.67	319.224	NaN	1.39661	1.59336	4.46603	5.06886
1530	0	0		1530	2.283	2.32258						1530	0.566	446700	44.67	319.224	NaN	1.40918	1.59402	4.50602	5.06886
1531	0	0		1531	2.28751	2.32258						1531	0.566	446700	44.67	319.224	NaN	1.44014	1.59468	4.60479	5.06886
1532	0	0		1532	2.29332	2.32258						1532	0.566	446700	44.67	319.224	NaN	1.48371	1.59533	4.74394	5.06886
1533	0	0		1533	2.30076	2.32258						1533	0.566	446700	44.67	319.224	NaN	1.53465	1.59599	4.90669	5.06886
1534	0	0		1534	2.30843	2.32258						1534	0.9	446700	44.67	507.6	NaN	1.58386	1.59665	5.064	5.06886
1535	0	0		1535	2.31503	2.32258						1535	0.9	446700	44.67	507.6	NaN	1.62295	1.59731	5.18898	5.06886
1536	0	0		1536	2.31952	2.32258						1536	0.9	446700	44.67	507.6	NaN	1.64614	1.59797	5.2632	5.06886
1537	0	0		1537	2.32136	2.32258						1537	0.9	446700	44.67	507.6	NaN	1.65137	1.59863	5.28004	5.06886
1538	0	0		1538	2.3216	2.32258						1538	0.9	446700	44.67	507.6	NaN	1.64199	1.59929	5.25016	5.06886
1539	0	0		1539	2.34057	2.32258						1539	0.9	446700	44.67	507.6	NaN	1.62014	1.59994	5.1804	5.06886
1540	0	0		1540	2.37001	2.32258						1540	0.9	446700	44.67	507.6	NaN	1.5911	1.6006	5.0876	5.06886
1541	0	0		1541	2.41664	2.32258						1541	0.684	446700	44.67	385.776	NaN	1.56087	1.60126	4.99099	5.06886
1542	0	0		1542	2.48656	2.32258						1542	0.684	446700	44.67	385.776	NaN	1.5345	1.60192	4.90665	5.06886
1543	0	0		1543	2.58304	2.32258						1543	0.684	446700	44.67	385.776	NaN	1.51557	1.60258	4.84607	5.06886
1544	0	0		1544	2.70408	2.32258						1544	0.684	446700	44.67	385.776	NaN	1.50597	1.60324	4.8153	5.06886
1545	0	0		1545	2.84109	2.32258						1545	0.684	446700	44.67	385.776	NaN	1.50429	1.60389	4.80985	5.06886
1546	0	0		1546	2.95437	2.32258						1546	0.684	446700	44.67	385.776	NaN	1.51876	1.60455	4.85603	5.06886
1547	0	0		1547	3.04162	2.32258						1547	0.684	446700	44.67	385.776	NaN	1.54303	1.60521	4.93356	5.06886
1548	0	0		1548	3.08535	2.32258						1548	0.771	446700	44.67	434.844	NaN	1.57528	1.60587	5.03663	5.06886
1549	0	0		1549	3.07531	2.32258						1549	0.771	446700	44.67	434.844	NaN	1.61373	1.60653	5.15958	5.06886
1550	0	0		1550	3.01035	2.32258						1550	0.771	446700	44.67	434.844	NaN	1.6566	1.60719	5.29671	5.06886
1551	0	0		1551	2.8973	2.32258						1551	0.771	446700	44.67	434.844	NaN	1.70184	1.60785	5.44147	5.06886
1552	0	0		1552	2.74872	2.32258						1552	0.771	446700	44.67	434.844	NaN	1.74782	1.6085	5.58869	5.06886
1553	0	0		1553	2.57788	2.32258						1553	0.771	446700	44.67	434.844	NaN	1.79245	1.60916	5.73168	5.06886
1554	0	0		1554	2.39955	2.32258						1554	0.771	446700	44.67	434.844	NaN	1.83079	1.60982	5.85465	5.06886
1555	0	0		1555	2.22709	2.32258						1555	1.188	446700	44.67	670.032	NaN	1.86022	1.61048	5.94922	5.06886
1556	0	0		1556	2.07195	2.32258						1556	1.188	446700	44.67	670.032	NaN	1.87904	1.61114	6.00994	5.06886
1557	0	0		1557	1.94326	2.32258						1557	1.188	446700	44.67	670.032	NaN	1.88692	1.6118	6.03573	5.06886
1558	0	0		1558	1.84747	2.32258						1558	1.188	446700	44.67	670.032	NaN	1.88486	1.61246	6.02978	5.06886
1559	0	0		1559	1.78264	2.32258						1559	1.188	446700	44.67	670.032	NaN	1.87448	1.61311	5.9972	5.06886
1560	0	0		1560	1.75481	2.32258						1560	1.188	446700	44.67	670.032	NaN	1.84791	1.61311	5.91283	5.06886
1561	0	0		1561	1.75989	2.32258						1561	1.188	446700	44.67	670.032	NaN	1.8136	1.61311	5.80364	5.06886
1562	0	0		1562	1.79021	2.32258						1562	1.375	446700	44.67	775.5	NaN	1.77119	1.61311	5.66848	5.06886
1563	0	0		1563	1.83673	2.32258						1563	1.375	446700	44.67	775.5	NaN	1.72005	1.61311	5.50525	5.06886
1564	0	0		1564	1.89036	2.32258						1564	1.375	446700	44.67	775.5	NaN	1.6597	1.61311	5.31239	5.06886
1565	0	0		1565	1.94349	2.32258						1565	1.375	446700	44.67	775.5	NaN	1.59036	1.61311	5.09065	5.06886
1566	0	0		1566	1.99992	2.32258						1566	1.375	446700	44.67	775.5	NaN	1.51212	1.61311	4.84026	5.06886
1567	0	0		1567	2.04378	2.32258						1567	1.375	446700	44.67	775.5	NaN	1.43759	1.61311	4.60157	5.06886
1568	0	0		1568	2.07757	2.32258						1568	1.375	446700	44.67	775.5	NaN	1.36673	1.61311	4.3745	5.06886
1569	0	0		1569	2.1052	2.32258						1569	0.507	446700	44.67	285.948	NaN	1.30664	1.61311	4.18182	5.06886
1570	0	0		1570	2.13072	2.32258						1570	0.507	446700	44.67	285.948	NaN	1.26547	1.61311	4.04963	5.06886
1571	0	0		1571	2.15758	2.32258						1571	0.507	446700	44.67	285.948	NaN	1.25117	1.61311	4.00342	5.06886
1572	0	0		1572	2.18809	2.32258						1572	0.507	446700	44.67	285.948	NaN	1.26974	1.61311	4.06232	5.06886
1573	0	0		1573	2.22313	2.32258						1573	0.507	446700	44.67	285.948	NaN	1.32217	1.61311	4.22961	5.06886
1574	0	0		1574	2.25998	2.32258						1574	0.507	446700	44.67	285.948	NaN	1.41864	1.61311	4.53784	5.06886
1575	0	0		1575	2.29757	2.32258						1575	0.507	446700	44.67	285.948	NaN	1.54166	1.61311	4.93111	5.06886
1576	0	0		1576	2.33292	2.32258						1576	1.223	446700	44.67	689.772	NaN	1.6771	1.61311	5.36427	5.06886
1577	0	0		1577	2.36313	2.32258						1577	1.223	446700	44.67	689.772	NaN	1.80947	1.61311	5.78787	5.06886
1578	0	0		1578	2.38601	2.32258						1578	1.223	446700	44.67	689.772	NaN	1.92601	1.61311	6.16113	5.06886
1579	0	0		1579	2.40057	2.32258						1579	1.223	446700	44.67	689.772	NaN	2.01901	1.61311	6.45938	5.06886
1580	0	0		1580	2.40836	2.32258						1580	1.223	446700	44.67	689.772	NaN	2.08862	1.61311	6.68317	5.06886
1581	0	0		1581	2.41038	2.32258						1581	1.223	446700	44.67	689.772	NaN	2.10459	1.61311	6.73556	5.06886
1582	0	0		1582	2.40849	2.32258						1582	1.223	446700	44.67	689.772	NaN	2.08872	1.61311	6.6862	5.06886
1583	0	0		1583	2.40584	2.32258						1583	2.216	446700	44.67	1249.82	NaN	2.04187	1.61311	6.53769	5.06886
1584	0	0		1584	2.40525	2.32258						1584	2.216	446700	44.67	1249.82	NaN	1.96528	1.61311	6.2938	5.06886
1585	0	0		1585	2.40883	2.32258						1585	2.216	446700	44.67	1249.82	NaN	1.86117	1.61311	5.96153	5.06886
1586	0	0		1586	2.41762	2.32258						1586	2.216	446700	44.67	1249.82	NaN	1.73307	1.61311	5.55206	5.06886
1587	0	0		1587	2.43109	2.32258						1587	2.216	446700	44.67	1249.82	NaN	1.58395	1.61311	5.07477	5.06886
1588	0	0		1588	2.45101	2.32258						1588	2.216	446700	44.67	1249.82	NaN	1.42219	1.61311	4.55652	5.06886
1589	0	0		1589	2.47413	2.32258						1589	2.216	446700	44.67	1249.82	NaN	1.25274	1.61311	4.01331	5.06886
1590	0	0		1590	2.49856	2.32258						1590	0	446700	44.67	0	NaN	1.08095	1.61311	3.46238	5.06886
1591	0	0		1591	2.5226	2.32258						1591	0	446700	44.67	0	NaN	0.912011	1.61311	2.92052	0
1592	0	0		1592	2.54497	2.32258						1592	0	446700	44.67	0	NaN	0.750661	0	2.40308	0
1593	0	0		1593	2.56486	2.32258						1593	0	446700	44.67	0	NaN	0.600977	0	1.92321	0
1594	0	0		1594	2.5824	2.32258						1594	0	446700	44.67	0	NaN	0.462461	0	1.47937	0
1595	0	0		1595	2.59208	2.32258						1595	0	446700	44.67	0	NaN	0.342366	0	1.09479	0
1596	0	0		1596	2.59604	2.32258						1596	0	446700	44.67	0	NaN	0.241066	0	0.770579	0
1597	0	0		1597	2.59326	2.32258						1597	0	446700	44.67	0	NaN	0.158086	0	0.505163	0
1598	0	0		1598	2.58282	2.32258						1598	0	446700	44.67	0	NaN	0.0919656	0	0.293789	0
1599	0	0		1599	2.56428	2.32258						1599	0	446700	44.67	0	NaN	0.0403075	0	0.128732	0
1600	0	0		1600	2.53804	2.32258						1600	0	446700	44.67	0	NaN	0	0	0	0
1601	0	0		1601	2.50506	2.32258						1601	0	446700	44.67	0	NaN	0	0	0	0
1602	0	0		1602	2.46988	2.32258						1602	0	446700	44.67	0	NaN	0	0	0	0
1603	0	0		1603	2.43479	2.32258						1603	0	446700	44.67	0	NaN	0	0	0	0
1604	0	0		1604	2.40334	2.32258						1604	0	446700	44.67	0	NaN	0	0	0	0
1605	0	0		1605	2.37886	2.32258						1605	0	446700	44.67	0	NaN	0	0	0	0
1606	0	0		1606	2.36378	2.32258						1606	0	446700	44.67	0	NaN	0	0	0	0
1607	0	0		1607	2.35927	2.32258						1607	0	446700	44.67	0	NaN	0	0	0	0
1608	0	0		1608	2.36435	2.32258						1608	0	446700	44.67	0	NaN	0	0	0	0
1609	0	0		1609	2.37884	2.32258						1609	0	446700	44.67	0	NaN	0	0	0	0
1610	0	0		1610	2.39951	2.32258						1610	0	446700	44.67	0	NaN	0	0	0	0
1611	0	0		1611	2.42317	2.32258						1611	0	446700	44.67	0	NaN	0	0	0	0
1612	0	0		1612	2.44688	2.32258						1612	0	446700	44.67	0	NaN	0	0	0	0
1613	0	0		1613	2.46842	2.32258						1613	0	446700	44.67	0	NaN	0	0	0	0
1614	0	0		1614	2.48642	2.32258						1614	0	446700	44.67	0	NaN	0	0	0	0
1615	0	0		1615	2.50161	2.32258						1615	0	446700	44.67	0	NaN	0	0	0	0
1616	0	0		1616	2.50828	2.32258						1616	0	446700	44.67	0	NaN	0	0	0	0
1617	0	0		1617	2.49231	2.32258						1617	0	446700	44.67	0	NaN	0	0	0	0
1618	0	0		1618	2.46228	2.32258						1618	0	446700	44.67	0	NaN	0	0	0	0
1619	0	0		1619	2.4143	2.32258						1619	0	446700	44.67	0	NaN	0	0	0	0
1620	0	0		1620	2.34433	2.32258						1620	0	446700	44.67	0	NaN	0	0	0	0
1621	0	0		1621	2.24908	2.32258						1621	0	446700	44.67	0	NaN	0	0	0	0
1622	0	0		1622	2.12639	2.32258						1622	0	446700	44.67	0	NaN	0	0	0	0
1623	0	0		1623	1.97737	2.32258						1623	0	446700	44.67	0	NaN	0	0	0	0
1624	0	0		1624	1.80468	2.32258						1624	0	446700	44.67	0	NaN	0	0	0	0
1625	0	0		1625	1.61321	2.32258						1625	0	446700	44.67	0	NaN	0	0	0	0
				1626	1.4095	2.32258
				1627	1.201	2.32258
				1628	0.995311	0
				1629	0.799261	0
				1630	0.61923	0
				1631	0.459648	0
				1632	0.323131	0
				1633	0.178087	0
				1634	0.0829402	0
				1635	0.0273905	0
				1636	0	0
				1637	0	0
				1638	0	0
				1639	0	0
				1640	0	0
				1641	0	0
				1642	0	0
				1643	0	0
				1644	0	0
				1645	0	0
				1646	0	0
				1647	0	0
				1648	0	0
				1649	0	0
				1650	0	0
				1651	0	0
				1652	0	0
				1653	0	0
				1654	0	0
				1655	0	0
				1656	0	0
				1657	0	0

### Sheet: Figure 7 Correlation
Group	ISO_code	continent	country	t4_SIRVB	final_vaccination_rate	human_development_index	life_expectancy	median_age	handwashing_facilities	gdp_per_capita	election_democracy_index	population_density			*raw data from: Edouard Mathieu, Hannah Ritchie, Lucas Rodés-Guirao, Cameron Appel, Charlie Giattino, Joe Hasell, Bobbie Macdonald, Saloni Dattani, Diana Beltekian, Esteban Ortiz-Ospina and Max Roser (2020) - "Coronavirus Pandemic (COVID-19)". Published online at OurWorldInData.org. Retrieved from: 'https://ourworldindata.org/coronavirus' [Online Resource]
1	AFG	Asia	Afghanistan	619.704	44.67	0.511	64.83	18.6	37.746	1803.99	0.075	54.422
1	ALB	Europe	Albania	659.936	45.01	0.795	78.57	38		11803.4	0.51	104.871			Correlations
1	DZA	Africa	Algeria	393.746	14.43	0.748	76.88	29.1	83.741	13913.8	0.27	17.348		Herd_immunity_date	t4_SIRVB	final_vaccination_rate	human_development_index	life_expectancy	median_age	handwashing_facilities	gdp_per_capita	election_democracy_index	population_density
1	AGO	Africa	Angola	603.589	27	0.581	61.15	16.8	26.664	5819.49	0.349	23.89		Group 1	1	0.376054	0.173195	0.284278	0.258481	0.0454701	0.14482	0.0769738	0.29067
1	AIA	North America	Anguilla	1074.54	65.38		81.88							Group 2	1	-0.3977	-0.156595	-0.182505	-0.156188	-0.179427	-0.125068	-0.00838594	-0.0479042
1	BHS	North America	Bahamas	690.877	40.73	0.814	73.92	34.3		27717.8		39.497		All	1	0.373144	0.461897	0.423857	0.427903	0.424106	0.282607	0.252354	0.0486374
1	BLR	Europe	Belarus	921.746	67.28	0.823	74.79	40.3		17168	0.157	46.858
1	BEN	Africa	Benin	601.656	20.54	0.545	61.77	18.8	11.035	2064.24	0.498	99.11
1	BIH	Europe	Bosnia and Herzegovina	573.795	26.17	0.78	77.4	42.5	97.164	11713.9	0.512	68.496
1	VGB	North America	British Virgin Islands	841.95	58.28		79.07					207.973
1	BFA	Africa	Burkina Faso	1063.61	23.08	0.452	61.58	17.6	11.877	1703.1	0.205	70.151
1	BDI	Africa	Burundi	703.226	0.28	0.433	61.58	17.5	6.144	702.225	0.188	423.062
1	CMR	Africa	Cameroon	438.258	11.45	0.563	59.29	18.8	2.735	3364.93	0.298	50.885
1	CAF	Africa	Central African Republic	426.004	44.54	0.397	53.28	18.3	16.603	661.24	0.302	7.479
1	TCD	Africa	Chad	556.459	28.33	0.398	54.24	16.7	5.818	1768.15	0.148	11.833
1	COM	Africa	Comoros	869.953	47.45	0.554	64.32	20.4	15.574	1413.89	0.275	437.352
1	COG	Africa	Congo	429.616	10.96	0.574	64.57	19	47.964	4881.41	0.245	15.405
1	CIV	Africa	Cote d'Ivoire	500.71	43.2	0.538	57.78	18.7	19.351	3601.01	0.454	76.399
1	CUW	North America	Curacao	839.867	52.77		78.88	41.7				362.644
1	COD	Africa	Democratic Republic of Congo	503.601	14.54	0.48	60.68	17	4.472	808.133	0.215	35.879
1	EGY	Africa	Egypt	641.649	38.15	0.707	71.99	25.3	89.827	10550.2	0.189	97.999
1	GNQ	Africa	Equatorial Guinea	476.009	12.78	0.592	58.74	22.4	24.64	22604.9	0.183	45.194
1	ERI	Africa	Eritrea	451.801	0	0.459	66.32	19.3		1510.46	0.068	44.304
1	SWZ	Africa	Eswatini	695.707	35.56	0.611	60.19	21.5	24.097	7738.98	0.124	79.492
1	ETH	Africa	Ethiopia	561.848	35.38	0.485	66.6	19.8	7.96	1729.93	0.72729	104.957
1	FLK	South America	Falkland Islands	1004.64	46.7		81.44
1	GUF	South America	French Guiana	578.692	0		79.95	25.3
1	GAB	Africa	Gabon	451.583	10.78	0.703	66.47	23.1		16562.4	0.293	7.859
1	GMB	Africa	Gambia	429.933	19.93	0.496	62.05	17.5	7.876	1561.77	0.641	207.566
1	GHA	Africa	Ghana	409.746	32.2	0.611	64.07	21.1	41.047	4227.63	0.661	126.719
1	GRD	North America	Grenada	724.451	31.11	0.779	72.4	29.4		13593.9		317.132
1	GLP	North America	Guadeloupe	716.557	0		82.14	43.4
1	GUM	Oceania	Guam	730.19	0		80.07	31.4				304.128
1	GTM	North America	Guatemala	667.623	39.94	0.663	74.3	22.9	76.665	7423.81	0.505	157.834
1	GIN	Africa	Guinea	413.677	42.24	0.477	61.6	19	17.45	1998.93	0.18	51.755
1	GNB	Africa	Guinea-Bissau	1055.63	26.01	0.48	58.32	19.4	6.403	1548.67	0.421	66.191
1	HTI	North America	Haiti	365.646	3.16	0.51	64	24.3	22.863	1653.17	0.191	398.448
1	IRQ	Asia	Iraq	506.593	17.85	0.674	70.6	20	94.576	15664	0.367	88.125
1	JAM	North America	Jamaica	617.767	26.88	0.734	74.47	31.4	66.425	8193.57	0.798	266.879
1	KEN	Africa	Kenya	476.528	20.53	0.601	66.7	20	24.651	2993.03	0.564	87.324
1	LBN	Asia	Lebanon	716.704	43.98	0.744	78.93	31.1		13367.6	0.364	594.561
1	LSO	Africa	Lesotho	697.626	40.68	0.527	54.33	22.2	2.117	2851.15	0.644	73.562
1	LBR	Africa	Liberia	706.745	70.36	0.48	64.1	19.2	1.188	752.788	0.639	49.127
1	LBY	Africa	Libya	559.677	18.15	0.724	72.91	29		17881.5	0.194	3.623
1	LTU	Europe	Lithuania	677.611	68.4	0.882	75.93	43.5		29524.3	0.798	45.135
1	MDG	Africa	Madagascar	438.551	8.88	0.528	67.04	19.6	50.54	1416.44	0.474	43.951
1	MWI	Africa	Malawi	513.538	21.01	0.483	64.26	18.1	8.704	1095.04	0.58	197.519
1	MLI	Africa	Mali	543.778	16.08	0.434	59.31	16.4	52.232	2014.31	0.229	15.196
1	MTQ	North America	Martinique	749.724	0		82.54	45.7
1	MRT	Africa	Mauritania	667.595	32.53	0.546	64.92	20.3	15.95	3597.63	0.363	4.289
1	MYT	Africa	Mayotte	557.606	0		79.46	20.1
1	MOZ	Africa	Mozambique	697.973	64.7	0.456	60.85	17.7	12.227	1136.1	0.353	37.728
1	MMR	Asia	Myanmar	899.798	66.33	0.583	67.13	29.1	79.287	5591.6	0.081	81.721
1	NAM	Africa	Namibia	697.973	21.46	0.646	63.71	22	44.6	9541.81	0.646	3.078
1	NPL	Asia	Nepal	902.535	80.11	0.602	70.78	25	47.782	2442.8	0.681	204.43
1	NER	Africa	Niger	427.699	20.92	0.394	62.42	15.1	8.978	926	0.389	16.955
1	NGA	Africa	Nigeria	1151.14	37.2	0.539	54.69	18.1	41.949	5338.45	0.59033	209.588
1	MNP	Oceania	Northern Mariana Islands	895.598	0		76.74					119.878
1	PAK	Asia	Pakistan	869.688	59.57	0.557	67.27	23.5	59.607	5034.71	0.344	255.573
1	PSE	Asia	Palestine	696.762	33.85	0.708	74.05	20.4		4449.9	0.254	778.202
1	PNG	Oceania	Papua New Guinea	595.508	3.17	0.555	64.5	22.6		3823.19	0.475	18.22
1	PRI	North America	Puerto Rico	827.058	0		80.1	38.2		35044.7		376.232
1	KNA	North America	Saint Kitts and Nevis	869.221	56.63	0.779	76.23			24654.4		212.865
1	MAF	North America	Saint Martin (French part)	716.804	0		82.08					590.533
1	SPM	North America	Saint Pierre and Miquelon	801.918	0		81.07
1	WSM	Oceania	Samoa	798.963	80.02	0.715	73.32	22		6021.56		69.413
1	STP	Africa	Sao Tome and Principe	812.013	49.25	0.625	70.39	18.7	41.34	3052.71	0.675	212.841
1	SEN	Africa	Senegal	437.75	8.93	0.512	67.94	18.7	20.859	2470.58	0.617	82.328
1	SLE	Africa	Sierra Leone	393.51	57.66	0.452	54.7	19.1	19.275	1390.3	0.497	104.7
1	SOM	Africa	Somalia	534.951	43.57		57.4	16.8	9.831		0.172	23.5
1	ZAF	Africa	South Africa	688.593	35.13	0.709	64.13	27.3	43.993	12294.9	0.66642	46.754
1	SSD	Africa	South Sudan	978.586	39.16	0.433	57.85	19.2		1569.89	0.143
1	SDN	Africa	Sudan	367.519	28.62	0.51	65.31	19.7	23.437	4466.51	0.135	23.258
1	SYR	Asia	Syria	471.675	10.66	0.567	72.7	21.7	70.598		0.146
1	TLS	Asia	Timor	733.716	59.77	0.606	69.5	18	28.178	6570.1	0.698	87.176
1	TGO	Africa	Togo	548.781	17.56	0.515	61.04	19.4	10.475	1429.81	0.416	143.366
1	UGA	Africa	Uganda	591.337	27.64	0.544	63.37	16.4	21.222	1697.71	0.28	213.759
1	UKR	Europe	Ukraine	665.92	39.65	0.779	72.06	41.4		7894.39	0.415	77.39
1	VIR	North America	United States Virgin Islands	705.829	0		80.58	42.2				306.48
1	YEM	Asia	Yemen	558.699	2.4	0.47	66.12	20.3	49.542	1479.15	0.13	53.508
1	ZMB	Africa	Zambia	557.735	46.03	0.584	63.89	17.7	13.938	3689.25	0.529	22.995
1	ZWE	Africa	Zimbabwe	682.547	29.11	0.571	61.49	19.6	36.791	1899.78	0.288	42.729
2	AND	Europe	Andorra	794.548	67.01	0.868	83.73					163.755
2	ATG	North America	Antigua and Barbuda	1004.76	66.53	0.778	77.02	32.1		21490.9		231.845
2	ARG	South America	Argentina	857.826	76.69	0.845	76.67	31.9		18933.9	0.84	16.177
2	ARM	Asia	Armenia	923.796	37.07	0.776	75.09	35.7	94.043	8787.58	0.33267	102.931
2	ABW	North America	Aruba	827.733	79.25		76.29	41.2		35973.8		584.8
2	AUS	Oceania	Australia	854.721	82.7	0.944	83.44	37.9		44648.7	0.854	3.202
2	AUT	Europe	Austria	767.736	74.76	0.922	81.54	44.4		45436.7	0.844	106.749
2	AZE	Asia	Azerbaijan	908.839	46.94	0.756	73	32.4	83.241	15847.4	0.188	119.309
2	BHR	Asia	Bahrain	719.504	83.33	0.852	77.29	32.4		43290.7	0.129	1935.91
2	BGD	Asia	Bangladesh	888.928	83.07	0.632	72.59	27.5	34.808	3523.98	0.253	1265.04
2	BRB	North America	Barbados	1180.92	55.05	0.814	79.19	39.8	88.469	16978.1	0.796	664.463
2	BEL	Europe	Belgium	748.891	78.68	0.931	81.63	41.8		42658.6	0.895	375.564
2	BLZ	North America	Belize	733.883	54.63	0.716	74.62	25	90.083	7824.36		16.426
2	BMU	North America	Bermuda	929.735	74.22		82.59			50669.3		1308.82
2	BTN	Asia	Bhutan	913.59	86.61	0.654	71.78	28.6	79.807	8708.6	0.527	21.188
2	BOL	South America	Bolivia	897.857	50.4	0.718	71.51	25.4	25.383	6885.83	0.586	10.202
2	BES	North America	Bonaire Sint Eustatius and Saba	923.867	61.87		77.79
2	BWA	Africa	Botswana	1066.6	63.24	0.735	69.59	25.8		15807.4	0.558	4.044
2	BRA	South America	Brazil	1044.65	81.82	0.765	75.88	33.5		14103.5	0.189	25.04
2	BRN	Asia	Brunei	751.512	99.49	0.838	75.86	32.4		71809.3		81.347
2	BGR	Europe	Bulgaria	738.91	30.64	0.816	75.05	44.7		18563.3	0.666	65.18
2	KHM	Asia	Cambodia	946.253	87.63	0.594	69.82	25.6	66.229	3645.07	0.198	90.672
2	CAN	North America	Canada	898.622	82.59	0.929	82.43	41.4		44017.6	0.856	4.037
2	CPV	Africa	Cape Verde	856.535	52.05	0.665	72.98	25.7		6222.55	0.754	135.58
2	CYM	North America	Cayman Islands	764.303	88.32		83.92			49903		256.496
2	CHL	South America	Chile	749.72	90.29	0.851	80.18	35.4		22767	0.838	24.282
2	CHN	Asia	China	766.517	89.54	0.761	76.91	38.7		15308.7	0.074	147.674
2	COL	South America	Colombia	725.713	71.72	0.767	77.29	32.2	65.386	13254.9	0.704	44.223
2	CRI	North America	Costa Rica	869.015	84.35	0.81	80.28	33.6	83.841	15525	0.868	96.079
2	HRV	Europe	Croatia	915.506	55.87	0.851	78.49	44		22669.8	0.733	73.726
2	CUB	North America	Cuba	729.566	89.67	0.783	78.8	43.1	85.198		0.176	110.408
2	CYP	Europe	Cyprus	764.814	72.11	0.887	80.98	37.3		32415.1	0.774	127.657
2	CZE	Europe	Czechia	897.526	65.71	0.9	79.38	43.3		32605.9	0.871	137.176
2	DNK	Europe	Denmark	755.764	80.11	0.94	80.9	42.3		46682.5	0.915	136.52
2	DOM	North America	Dominican Republic	725.157	54.6	0.756	74.08	27.6	55.182	14600.9	0.19	222.873
2	ECU	South America	Ecuador	718.657	79.11	0.759	77.01	28.1	80.635	10581.9	0.646	66.939
2	EST	Europe	Estonia	907.757	65.06	0.892	78.74	42.7		29481.3	0.895	31.033
2	FJI	Oceania	Fiji	729.987	68.96	0.743	67.44	28.6		8702.98	0.504	49.562
2	FIN	Europe	Finland	920.6	78.46	0.938	81.91	42.8		40585.7	0.86	18.136
2	FRA	Europe	France	801.745	78.44	0.901	82.66	42		38605.7	0.877	122.578
2	PYF	Oceania	French Polynesia	903.524	60.99		77.66	32.7				77.324
2	GEO	Asia	Georgia	924.269	34.08	0.812	73.77	38.7		9745.08	0.604	65.032
2	DEU	Europe	Germany	855.763	76.24	0.947	81.33	46.6		45229.2	0.856	237.016
2	GIB	Europe	Gibraltar	508.829	126.89		79.93					3457.1
2	GRC	Europe	Greece	888.591	73.64	0.888	82.24	45.3		24574.4	0.751	83.479
2	GGY	Europe	Guernsey	767.045	83.23
2	GUY	South America	Guyana	867.988	47.23	0.682	69.91	26.3	77.159	7435.05	0.512	3.952
2	HND	North America	Honduras	729.544	56.11	0.634	75.27	24.9	84.169	4541.8	0.534	82.805
2	HUN	Europe	Hungary	650.566	62.28	0.854	76.88	43.4		26777.6	0.44	108.043
2	ISL	Europe	Iceland	873.734	77.82	0.949	82.99	37.3		46483	0.834	3.404
2	IND	Asia	India	1183.8	67.18	0.645	69.66	28.2	59.55	6426.67	0.377	450.419
2	IDN	Asia	Indonesia	1015.81	63.51	0.718	71.72	29.3	64.204	11188.7	0.541	145.725
2	IRN	Asia	Iran	910.106	66.16	0.783	76.68	32.4		19082.6	0.156	49.831
2	IRL	Europe	Ireland	792.52	80.94	0.955	82.3	38.7		67335.3	0.896	69.874
2	IMN	Europe	Isle of Man	975.829	79.38		81.4					147.872
2	ISR	Asia	Israel	888.548	65.19	0.919	82.97	30.6		33132.3	0.723	402.606
2	ITA	Europe	Italy	805.627	81.21	0.892	83.51	47.9		35220.1	0.837	205.859
2	JPN	Asia	Japan	962.557	83.4	0.919	84.63	48.2		39002.2	0.818	347.778
2	JEY	Europe	Jersey	876.74	73.9
2	JOR	Asia	Jordan	1001.62	40.39	0.729	74.53	23.2		8337.49	0.256	109.285
2	KAZ	Asia	Kazakhstan	918.492	54.79	0.825	73.6	30.6	98.999	24055.6	0.284	6.681
2	KWT	Asia	Kuwait	700.642	78.39	0.806	75.49	33.7		65530.5	0.333	232.128
2	LVA	Europe	Latvia	895.334	70.57	0.866	75.29	43.9		25063.8	0.852	31.212
2	LIE	Europe	Liechtenstein	977.52	0	0.919	82.49					237.012
2	LUX	Europe	Luxembourg	1260.61	71.45	0.916	82.25	39.7		94278	0.878	231.447
2	MYS	Asia	Malaysia	925.621	81.18	0.81	76.16	29.9		26808.2	0.506	96.254
2	MDV	Asia	Maldives	873.503	73.53	0.74	78.92	30.6	95.803	15183.6	0.599	1454.43
2	MLT	Europe	Malta	800.95	88.43	0.895	82.53	42.4		36513.3	0.779	1454.04
2	MUS	Africa	Mauritius	1049.64	83.74	0.804	74.99	37.4		20292.7	0.479	622.962
2	MEX	North America	Mexico	881.555	64.19	0.779	75.05	29.3	87.847	17336.5	0.534	66.444
2	MDA	Europe	Moldova	915.943	32.97	0.75	71.9	37.6	86.979	5189.97	0.713	123.655
2	MCO	Europe	Monaco	885.785	70.34		86.75					19347.5
2	MNG	Asia	Mongolia	876.233	64.02	0.737	69.87	28.6	71.18	11840.8	0.527	1.98
2	MNE	Europe	Montenegro	906.525	45.43	0.829	76.88	39.1		16409.3	0.581	46.28
2	MAR	Africa	Morocco	724.56	62.8	0.686	76.68	29.6		7485.01	0.263	80.08
2	NLD	Europe	Netherlands	889.965	67	0.944	82.28	43.2		48472.5	0.854	508.544
2	NCL	Oceania	New Caledonia	898.807	63.74		77.55	33.4				15.342
2	NZL	Oceania	New Zealand	910.78	82.77	0.931	82.29	37.9		36085.8	0.886	18.206
2	NIC	North America	Nicaragua	914.545	88.17	0.66	74.48	27.3		5321.44	0.17	51.667
2	MKD	Europe	North Macedonia	559.738	40.04	0.774	75.8	39.1		13111.2	0.56	82.6
2	NOR	Europe	Norway	904.689	74.61	0.957	82.4	39.7		64800.1	0.253	14.462
2	PAN	North America	Panama	923.789	72	0.815	78.51	29.7		22267	0.73	55.133
2	PRY	South America	Paraguay	1066.65	52.31	0.728	74.25	26.5	79.602	8827.01	0.579	17.144
2	PER	South America	Peru	912.11	84.32	0.777	76.74	29.1		12236.7	0.699	25.129
2	PHL	Asia	Philippines	908.839	67.88	0.718	71.23	25.2	78.463	7599.19	0.212	351.873
2	POL	Europe	Poland	910.001	56.83	0.88	78.73	41.8		27216.4	0.588	124.027
2	PRT	Europe	Portugal	718.767	86.75	0.864	82.05	46.2		27936.9	0.845	112.371
2	QAT	Asia	Qatar	825.954	105.83	0.848	80.23	31.9		116936	0.087	227.322
2	REU	Africa	Reunion	1061.73	0		80.48	36
2	ROU	Europe	Romania	912.641	41.28	0.828	76.05	43		23313.2	0.669	85.129
2	RUS	Europe	Russia	955.508	55.08	0.824	72.58	39.6		24766	0.19	8.823
2	RWA	Africa	Rwanda	1063.71	75.49	0.543	69.02	20.3	4.617	1854.21	0.214	494.869
2	BLM	North America	Saint Barthelemy	1269.83	0
2	LCA	North America	Saint Lucia	842.671	30.56	0.759	76.2	34.9	87.202	12951.8		293.187
2	VCT	North America	Saint Vincent and the Grenadines	1368.12	30.43	0.738	72.53	31.8		10727.1		281.787
2	SMR	Europe	San Marino	827.929	70.15		84.97			56861.5		556.667
2	SAU	Asia	Saudi Arabia	711.362	69.86	0.854	75.13	31.9		49045.4	0.071	15.322
2	SRB	Europe	Serbia	941.895	47.71	0.806	76	41.2	97.719	14048.9	0.364	80.291
2	SYC	Africa	Seychelles	721.594	78	0.796	73.4	36.2		26382.3	0.743	208.354
2	SGP	Asia	Singapore	791.665	90.85	0.938	83.62	42.4		85535.4	0.403	7915.73
2	SXM	North America	Sint Maarten (Dutch part)	829.829	60.58		78.95			36327.2		1209.09
2	SVK	Europe	Slovakia	907.365	45.68	0.86	77.54	41.2		30155.2	0.823	113.128
2	SVN	Europe	Slovenia	896.615	57.66	0.917	81.32	44.5		31400.8	0.758	102.619
2	KOR	Asia	South Korea	797.973	85.64	0.916	83.03	43.4		35938.4	0.703	527.967
2	ESP	Europe	Spain	719.699	85.66	0.904	83.56	45.5		34272.4	0.843	93.105
2	LKA	Asia	Sri Lanka	680.622	67.57	0.782	76.98	34.1		11669.1	0.58	341.955
2	SUR	South America	Suriname	1060.68	38.49	0.738	71.68	29.6	67.779	13767.1	0.753	3.612
2	SWE	Europe	Sweden	908.765	71.98	0.945	82.8	41		46949.3	0.884	24.718
2	CHE	Europe	Switzerland	887.515	69.75	0.955	83.78	43.1		57410.2	0.89	214.243
2	THA	Asia	Thailand	980.51	74.6	0.777	77.15	40.1	90.67	16277.7	0.288	135.132
2	TTO	North America	Trinidad and Tobago	832.794	46.82	0.796	73.51	36.2	89.443	28763.1	0.753	266.886
2	TUN	Africa	Tunisia	716.528	51.81	0.74	76.7	32.7	78.687	10849.3	0.472	74.228
2	TUR	Asia	Turkey	905.541	62.31	0.82	77.69	31.6		25129.3	0.287	104.914
2	TCA	North America	Turks and Caicos Islands	921.666	67.16		80.22					37.312
2	ARE	Asia	United Arab Emirates	713.663	103.72	0.89	77.97	34		67293.5	0.102	112.442
2	GBR	Europe	United Kingdom	815.108	75.19	0.932	81.32	40.8		39753.2	0.852	272.898
2	USA	North America	United States	1058.51	69.47	0.926	78.86	38.3		54225.4	0.848	35.608
2	URY	South America	Uruguay	621.558	84.82	0.817	77.91	35.6		20551.4	0.845	19.751
2	VEN	South America	Venezuela	893.843	52.88	0.711	72.06	29		16745	0.211	36.253
2	VNM	Asia	Vietnam	941.706	87.55	0.704	75.4	32.6	85.847	6171.88	0.149	308.127
